# Ceftazidime–Avibactam Resistance in *Escherichia coli* Primarily Mediated by *bla*_NDM-5_ with Emergent Ceftazidime–Avibactam/Aztreonam Resistance Linked to *bla*_CMY-42_ Variants

**DOI:** 10.64898/2025.12.05.25341718

**Authors:** William C Shropshire, Jovan Borjan, Ayesha Khan, Allyson Young, Jovelle K Chung, Chin-Ting Wu, Ambrocio Manzanares, Micah M Bhatti, Nancy N Vuong, Guy Handley, Amy Spallone, Roy F. Chemaly, Samuel Shelburne

## Abstract

Ceftazidime–avibactam (CZA) has revolutionized care for carbapenem-resistant Enterobacterales infections, yet increasing New Delhi metallo-β-lactamase (NDM) prevalence has driven use of CZA plus aztreonam (CZA/ATM). We performed a comprehensive analysis of CZA-resistant *Escherichia coli* (CZA-R-*Ec*) at a tertiary cancer center (2017–2024) by integrating clinical data, comparative genomics, and CZA/ATM susceptibility testing. CZA-R-*Ec* were isolated from forty-eight unique patients of whom 28 (58%) had confirmed infection. Oxford Nanopore Technologies long-read sequencing performed on 34 isolates from unique patients showed a diverse population enriched for ST167 (35%). Most sequenced isolates carried *bla*_NDM-5_ (26/34, 76%); among *bla*_NDM-5_ strains, 88% (23/26) harbored PBP3 YRI(K/N) insertions. Eleven isolates (32%) carried *bla*_CMY_ variants, predominantly *bla*_CMY-42_. B*la*_NDM-5_ and *bla*_CMY_ genes were largely plasmid-borne (IncF-type and IncI-γ/K1) in distinct genomic contexts. Among 32 confirmed CZA-R and ATM-R index isolates, 21 (66%) were CZA/ATM synergy positive to CZA/ATM (MIC≤4 µg/mL; SYN+). Compared to patients with SYN+ strains, patients with SYN-isolates (CZA/ATM MIC>4 µg/mL) were significantly more likely to have had a prior *E. coli* infection (73% vs. 0%, *P*-value=1.6×10^-5^). SYN- isolates were strongly associated with *bla*_CMY_ carriage (81% vs 9% in SYN+; adjusted *P*-value=4×10^-4^). Among 18 confirmed CZA-R-*Ec* bacteremias, 15 carried *bla*_NDM_; 14/15 (92%) received CZA/ATM and all responded clinically. In conclusion, CZA-R-*Ec* at our center are dominated by PBP3-insertion, *bla*_NDM-5_–positive lineages, for which CZA/ATM retains substantial *in vitro* activity and clinical efficacy. However, recent carbapenem exposure and prior *E. coli* infection identifies patients at risk for CZA/ATM non-synergy, frequently linked to *bla*_CMY-42_ variant positive isolates.

## Supplemental Tables for "Ceftazidime–Avibactam Resistance in *Escherichia coli* Primarily Mediated by *bla*_NDM-5_ with Emergent Ceftazidime–Avibactam/Aztreonam Resistance Linked to *bla*_CMY-42_ Variants"

### Sheet: Table_S1
Isolate ID	BioSample ID	BioProject	Collection Year	Speciment Type	Recurrent Patient Pair	Recurrent Isolate	Polymicrobial	Phylogroup	Sequence Type	Completeness	Contamination	Genome Size	GC Content	Total Coding Sequences	Chromosome Size	Plasmids	Core SNP Group	ompC	ompF	mrdA	envZ	ompR	ftsI	ampC_T-14TGT	blaCMY-225	blaCMY-145	blaCMY-185	blaCMY-4	blaCMY-42	blaCMY-59	blaCTX-M-14	blaCTX-M-15	blaDHA-1	blaNDM-1	blaNDM-5	blaOXA-1	blaOXA-1181	blaOXA-1207	blaOXA-181	blaOXA-48	blaOXA-9	blaTEM	blaTEM-1
A123	SAMN50685428	PRJNA1308153	2021	Drainage	NA	No	Yes	A	361	100	0.12	5168251	0.51	4941	4831531	3	NA	WT	WT	p.V275I	WT	WT	p.P333insYRIN; p.Q227H; p.E353K; p.I536L	NA	100	NA	NA	NA	NA	NA	NA	NA	NA	NA	NA	NA	NA	NA	100	NA	NA	NA	100
CR0005	SAMN50685429	PRJNA1308153	2021	Body Fluid	patient_1	No	Yes	D	405	100	0.19	5444549	0.51	5101	5098672	4	NA	WT	p.Y254EfsX3	p.A543V	p.A25V; p.T446A	WT	p.P333insYRIK; p.A417V	NA	NA	NA	NA	NA	100	NA	NA	NA	NA	NA	100	NA	NA	NA	NA	NA	NA	NA	NA
CR0063	SAMN50685430	PRJNA1308153	2021	Wound	patient_1	Yes	Yes	D	405	100	0.28	5517639	0.51	5188	5100147	5	NA	WT	p.Y254EfsX3	p.A543V	p.A25V; p.T446A	WT	p.P333insYRIK; p.A417V	NA	NA	NA	NA	NA	100	NA	NA	NA	NA	NA	100	NA	NA	NA	NA	NA	NA	NA	NA
CR0260	SAMN50685431	PRJNA1308153	2022	Urine	NA	No	Yes	B2	998	100	1.09	5410530	0.51	5116	5175285	4	NA	WT	WT	WT	p.T446M	WT	WT	NA	NA	NA	NA	NA	NA	NA	NA	100	NA	NA	100	100	NA	NA	NA	NA	NA	NA	NA
CR0268	SAMN50685432	PRJNA1308153	2022	Urine	NA	No	No	D	405	100	0.46	5365674	0.51	5059	5078542	4	NA	p.W124X	p.Y254EfsX3	WT	p.A25V; p.T446A	WT	p.P333insYRIK; p.A417V	NA	NA	NA	NA	NA	NA	NA	NA	100	NA	NA	NA	NA	NA	NA	NA	NA	NA	NA	NA
CR0299	SAMN50685433	PRJNA1308153	2022	Urine	NA	No	Yes	A	167	100	0.02	4837465	0.51	4515	4686824	3	Group_1	WT	p.A145GfsX4	WT	WT	WT	p.P333insYRIN; p.Q227H; p.E353K; p.I536L	NA	NA	NA	NA	NA	NA	NA	NA	100	NA	NA	100	100	NA	NA	NA	NA	NA	NA	NA
CR0331	SAMN50685434	PRJNA1308153	2022	Urine	NA	No	No	A	167	100	0.19	5115226	0.51	4809	4897445	4	NA	WT	WT	p.A530S	WT	WT	p.P333insYRIN; p.Q227H; p.E353K; p.I536L	NA	NA	NA	NA	100	NA	NA	NA	100	NA	NA	100	100	NA	NA	NA	NA	NA	NA	NA
CR0537	SAMN50685435	PRJNA1308153	2024	Swab	patient_4	Yes	Yes	A	167	100	0.02	4938127	0.51	4639	4786595	3	NA	WT	WT	WT	WT	WT	p.P333insYRIN; p.Q227H; p.E353K; p.I536L	NA	NA	NA	NA	NA	NA	NA	NA	100	NA	NA	100	100	NA	NA	NA	NA	NA	NA	100
CR0541	SAMN50685436	PRJNA1308153	2024	Sputum	NA	No	Yes	A	361	100	0.15	5159854	0.51	4893	4932441	2	NA	WT	WT	p.V522I	WT	WT	p.P333insYRIN; p.Q227H; p.E353K; p.I536L	NA	NA	NA	NA	NA	NA	NA	NA	100	NA	NA	100	100	NA	NA	NA	NA	NA	NA	NA
CR0543	SAMN50685437	PRJNA1308153	2024	Urine	NA	No	Yes	B1	205	100	0.68	5244263	0.51	4997	4887640	5	NA	WT	WT	WT	WT	WT	p.P333insYRIK; p.A417V	NA	NA	NA	NA	NA	100	NA	NA	NA	NA	NA	100	NA	NA	100	NA	NA	NA	NA	100
EC1092	SAMN50685438	PRJNA1308153	2018	Urine	NA	No	No	D	405	100	0.17	5407294	0.51	5062	5224818	4	NA	WT	WT	WT	p.A25V; p.T446A	WT	p.P333insYRIK; p.A417V	NA	NA	NA	NA	NA	NA	NA	NA	100	NA	NA	100	NA	NA	NA	NA	NA	NA	NA	NA
EC1101	SAMN50685439	PRJNA1308153	2018	Urine	NA	No	No	C	410	100	0.33	5004753	0.51	4748	4688311	5	NA	WT	WT	WT	WT	WT	p.L369F	NA	NA	NA	NA	NA	100	NA	NA	NA	NA	NA	100	100	NA	NA	NA	NA	NA	NA	100
MB11957	SAMN50685440	PRJNA1308153	2021	Blood	NA	No	No	A	2450	100	0.45	4887530	0.51	4760	4705870	4	NA	WT	p.Y128MfsX45	p.L573Q	WT	WT	p.P333insYRIN; p.Q227H; p.E353K; p.I536L	NA	NA	NA	NA	NA	100	NA	NA	NA	NA	NA	100	NA	100	NA	NA	NA	NA	NA	100
MB12428	SAMN50685441	PRJNA1308153	2021	Blood	NA	No	No	A	167	100	0.03	4976448	0.51	4680	4743120	3	Group_1	WT	WT	WT	WT	WT	p.P333insYRIN; p.Q227H; p.E353K; p.I536L	NA	NA	NA	NA	NA	NA	NA	NA	NA	100	NA	100	NA	NA	NA	NA	NA	NA	NA	NA
MB13894	SAMN50685442	PRJNA1308153	2022	Blood	patient_2	No	Yes	A	744	100	0	4588771	0.51	4270	4588771	0	NA	WT	p.W83X	p.T529M	WT	Truncated protein: 110/239 AA	p.A317T; p.S408Y; p.A498T	Present	NA	NA	NA	NA	NA	NA	NA	NA	NA	NA	NA	NA	NA	NA	NA	NA	NA	NA	100
MB14152	SAMN50685443	PRJNA1308153	2022	Blood	patient_2	Yes	No	A	744	100	0	4536971	0.51	4223	4536971	0	NA	WT	p.W83X	p.T529M	WT	Truncated protein: 110/239 AA	p.A317T; p.L369F; p.S408Y; p.A498T	Present	NA	NA	NA	NA	NA	NA	NA	NA	NA	NA	NA	NA	NA	NA	NA	NA	NA	NA	100
MB14773	SAMN50685444	PRJNA1308153	2022	Blood	patient_5	No	No	A	167	100	0.19	5161389	0.51	4896	4886035	3	NA	WT	WT	WT	WT	WT	p.P333insYRIN; p.Q227H; p.E353K; p.I536L	NA	NA	NA	NA	NA	NA	NA	100	100	NA	NA	100	100	NA	NA	NA	100	NA	NA	NA
MB14947	SAMN50685445	PRJNA1308153	2022	Blood	NA	No	No	C	410	100	0.1	5030040	0.51	4773	4834677	4	NA	WT	WT	WT	WT	WT	p.P333insYRIK; p.A417V	NA	NA	NA	NA	NA	NA	100	NA	NA	NA	NA	100	NA	NA	NA	NA	NA	NA	NA	NA
MB15031	SAMN50685446	PRJNA1308153	2022	Blood	NA	No	No	A	361	100	0.16	5040205	0.51	4775	4801223	3	NA	WT	WT	WT	WT	WT	p.P333insYRIN; p.Q227H; p.E353K; p.I536L	NA	NA	NA	NA	NA	NA	NA	NA	100	NA	NA	100	100	NA	NA	NA	NA	NA	NA	NA
MB15485	SAMN50685447	PRJNA1308153	2023	Blood	NA	No	No	A	167	100	0.02	4896205	0.51	4592	4745562	3	NA	WT	WT	WT	WT	WT	p.P333insYRIN; p.Q227H; p.E353K; p.I536L	NA	NA	NA	NA	NA	NA	NA	NA	100	NA	NA	100	100	NA	NA	NA	NA	NA	NA	NA
MB17512	SAMN50685448	PRJNA1308153	2024	Blood	patient_6	Yes	No	A	167	100	0.19	5126156	0.51	4815	4839942	4	NA	WT	WT	p.L378P; p.A530S	WT	WT	p.P333insYRIN; p.Q227H; p.E353K; p.I536L	NA	NA	NA	NA	NA	100	NA	NA	NA	NA	NA	100	100	NA	NA	NA	NA	NA	NA	100
MB17570	SAMN50685449	PRJNA1308153	2024	Blood	patient_5	Yes	Yes	A	167	100	0.29	5089895	0.51	4803	4883044	3	NA	WT	WT	WT	p.A231V	WT	p.P333insYRIN; p.Q227H; p.E353K; p.I536L	NA	NA	NA	NA	NA	NA	NA	NA	100	NA	NA	100	100	NA	NA	NA	NA	NA	NA	NA
MB17626	SAMN50685450	PRJNA1308153	2024	Blood	patient_7	No	No	D	405	100	0.37	5363067	0.51	5011	5087798	3	NA	WT	p.Y254EfsX3	WT	p.A25V; p.T446A	WT	p.P333insYRIK; p.A417V	NA	NA	NA	NA	NA	NA	NA	NA	100	NA	NA	100	NA	NA	NA	NA	NA	NA	NA	NA
MB18183	SAMN50685451	PRJNA1308153	2024	Blood	NA	No	No	A	44	100	0.13	5163005	0.51	4924	4767668	7	Group_2	WT	WT	WT	WT	WT	WT	NA	NA	NA	NA	NA	NA	NA	NA	100	NA	100	NA	NA	NA	NA	NA	NA	100	NA	100
MB18302	SAMN50685452	PRJNA1308153	2024	Blood	NA	No	No	D	315	100	0.01	5273208	0.51	4881	5093428	2	NA	p.Q143X	WT	WT	p.A25V; p.T446A	p.Q27L	p.P333insYRIK; p.A417V	NA	NA	NA	NA	NA	100	NA	NA	NA	NA	NA	NA	NA	NA	NA	NA	NA	NA	NA	NA
MB18312	SAMN50685453	PRJNA1308153	2024	Blood	NA	No	No	A	44	100	0.14	5174784	0.51	4949	4768992	9	Group_2	WT	WT	WT	WT	WT	WT	NA	NA	NA	NA	NA	NA	NA	NA	100	NA	100	NA	NA	NA	NA	NA	NA	100	NA	100
MB18359	SAMN50685454	PRJNA1308153	2024	Blood	patient_7	Yes	No	D	405	100	0.37	5363177	0.51	5009	5087196	3	NA	WT	p.Y254EfsX3	WT	p.A25V; p.T446A	WT	p.P333insYRIK; p.A417V	NA	NA	NA	NA	NA	NA	NA	NA	100	NA	NA	100	NA	NA	NA	NA	NA	NA	NA	NA
MB18470	SAMN50685455	PRJNA1308153	2024	Blood	NA	No	No	A	10	100	0.05	5213917	0.51	4963	4686416	13	NA	WT	WT	WT	WT	WT	WT	NA	NA	NA	NA	NA	NA	NA	NA	NA	NA	NA	100	NA	NA	NA	NA	NA	NA	NA	100
MB5823	SAMN28173990	PRJNA836696	2018	Blood	NA	No	No	A	617	100	0.47	5226855	0.51	4917	4926657	8	NA	WT	WT	p.K572Q	WT	WT	p.P333insYRIK; p.A417V	NA	NA	NA	NA	NA	NA	NA	NA	100	NA	NA	100	NA	NA	NA	NA	NA	NA	NA	NA
MB6420	SAMN28174042	PRJNA836696	2018	Blood	NA	No	No	B1	156	100	0.13	4929699	0.51	4565	4840778	2	NA	Truncated protein: 282/376 AA	p.*15*fsX1	p.G601D	WT	WT	WT	NA	NA	NA	NA	NA	NA	NA	NA	NA	NA	NA	NA	NA	NA	NA	NA	NA	NA	NA	100
MB7671	SAMN32796398	PRJNA924946	2019	Pelvic Fluid	NA	No	Yes	C	410	100	0.27	4994154	0.51	4741	4672070	5	NA	WT	WT	p.A543T	p.R411C	WT	p.P333insYRIN; p.Q227H; p.E353K; p.I536L	NA	NA	NA	100	NA	NA	NA	NA	NA	NA	NA	NA	NA	NA	NA	NA	NA	NA	100	100
MB9081	SAMN28174088	PRJNA836696	2019	Blood	patient_3	No	No	A	167	100	0.02	4891501	0.51	4573	4741019	3	Group_1	WT	WT	WT	WT	WT	p.P333insYRIN; p.Q227H; p.E353K; p.I536L	NA	NA	NA	NA	NA	NA	NA	NA	100	NA	NA	100	100	NA	NA	NA	NA	NA	NA	NA
MB9245	SAMN28174089	PRJNA836696	2019	Blood	NA	No	No	A	167	100	0.71	5192842	0.51	4885	5001433	3	NA	WT	WT	p.K572N	WT	WT	p.P333insYRIN; p.Q227H; p.E353K; p.I536L	NA	NA	NA	NA	NA	NA	NA	NA	100	NA	NA	100	100	NA	NA	NA	NA	NA	NA	100
MB9846	SAMN50685456	PRJNA1308153	2020	Blood	patient_3	Yes	No	A	167	100	0.02	4891500	0.51	4569	4741018	3	NA	WT	WT	p.A530P	WT	WT	p.P333insYRIN; p.Q227H; p.E353K; p.I536L	NA	NA	NA	NA	NA	NA	NA	NA	100	NA	NA	100	100	NA	NA	NA	NA	NA	NA	NA
OONT100	SAMN43275202	PRJNA1150149	2023	Urine	NA	No	Yes	A	167	100	0.02	4911377	0.51	4596	4760742	3	Group_1	WT	WT	WT	WT	WT	p.P333insYRIN; p.Q227H; p.E353K; p.I536L	NA	NA	NA	NA	NA	NA	NA	NA	100	NA	NA	100	100	NA	NA	NA	NA	NA	NA	100
OONT121	SAMN43275224	PRJNA1150149	2024	Blood	patient_6	No	No	A	167	100	0.19	5124704	0.51	4817	4838491	4	NA	WT	WT	p.L378P; p.A530S	WT	WT	p.P333insYRIN; p.Q227H; p.E353K; p.I536L	NA	NA	NA	NA	NA	100	NA	NA	NA	NA	NA	100	100	NA	NA	NA	NA	NA	NA	100
OONT159	SAMN43275264	PRJNA1150149	2024	Blood	NA	No	No	A	361	100	0.09	4964970	0.51	4696	4802566	2	NA	WT	WT	WT	WT	WT	p.P333insYRIN; p.Q227H; p.E353K; p.I536L	NA	NA	NA	NA	NA	NA	NA	NA	100	NA	NA	100	100	NA	NA	NA	NA	NA	NA	NA
OONT218	SAMN50685457	PRJNA1308153	2024	Swab	patient_4	No	Yes	A	167	100	0.02	4934754	0.51	4634	4786595	2	Group_1	WT	WT	WT	WT	WT	p.P333insYRIN; p.Q227H; p.E353K; p.I536L	NA	NA	NA	NA	NA	NA	NA	NA	100	NA	NA	100	100	NA	NA	NA	NA	NA	NA	100
OONT222	SAMN50685458	PRJNA1308153	2024	Urine	NA	No	No	A	167	100	0	4990277	0.51	4694	4729263	5	NA	WT	p.Q88X	WT	WT	WT	p.P333insYRIN; p.Q227H; p.E353K; p.I536L	NA	NA	NA	NA	NA	NA	NA	100	NA	NA	NA	100	NA	NA	NA	NA	NA	NA	NA	NA
OONT233	SAMN50685459	PRJNA1308153	2024	Urine	NA	No	No	A	167	100	0.02	4940133	0.51	4621	4707251	4	NA	WT	WT	WT	WT	WT	p.P333insYRIN; p.Q227H; p.E353K; p.I536L	NA	NA	NA	NA	NA	NA	NA	100	NA	NA	NA	100	NA	NA	NA	NA	NA	NA	NA	NA
OONT76	SAMN43275331	PRJNA1150149	2023	Urine	NA	No	Yes	A	361	100	0.03	5121905	0.51	4861	4859502	4	NA	WT	WT	p.A543V	WT	WT	p.P333insYRIN; p.Q227H; p.E353K; p.I536L	NA	NA	100	NA	NA	NA	NA	NA	NA	NA	NA	100	NA	NA	NA	NA	NA	NA	NA	NA
Columns "ompC" through "ftsI" are MISFIT results using standard genomic mutation nomenclature adopted by the HGVS - References are available in GitHub (See methods)
Columns "Completeness" through "Plasmids" are results from checkm2
Columns "blaCMY-225" through "blaTEM-1" based off AMRFinder results with 100 indicating 100% identity and NA indicating no detection

### Sheet: Table_S2
Isolate ID	Recurrent Patients(1)	ATM modal MIC (ug/mL)(2)	ATM Interpretation(3)	CZA modal MIC (ug/mL)(2)	CZA Interpretation(3)	AZA modal MIC (ug/mL)(2)	AZA Interpretation(3)	CZA/ATM modal MIC (ug/mL)(2)	CZA/ATM Interpretation(3)	CZA/ATM Gradient Cross Strip (<=4 mcg/mL)
MB11957	NA	64	R	>256	R	16	R	8	I	No
MB14947	NA	16	R	>256	R	8	I	8	I	No
OONT121	patient6_1	>256	R	>256	R	8	I	8	I	No
A123	NA	>256	R	32	R	256	R	64	R	No
CR0268	NA	32	R	16	R	32	R	16	R	No
CR0543	NA	32	R	>256	R	16	R	16	R	No
MB18302	NA	>256	R	>256	R	>256	R	>256	R	No
MB7671	NA	64	R	>256	R	32	R	32	R	No
OONT76	NA	>256	R	>256	R	16	R	16	R	No
CR0005	patient1_1	>256	R	>256	R	32	R	32	R	No
CR0063	patient1_2	32	R	>256	R	32	R	16	R	No
MB13894	patient2_1	32	R	32	R	16	R	16	R	No
MB14152	patient2_2	>256	R	>256	R	>256	R	>256	R	No
E. coli ATCC 25922	NA	0.06	S	0.06	S	0.03	S	0.03	S	Yes
CR0260	NA	>256	R	>256	R	0.25	S	0.25	S	Yes
CR0299	NA	>256	R	>256	R	1	S	1	S	Yes
CR0331	NA	>256	R	>256	R	2	S	4	S	Yes
CR0541	NA	>256	R	>256	R	2	S	2	S	Yes
EC1092	NA	>256	R	>256	R	2	S	2	S	Yes
EC1101	NA	8	I	>256	R	1	S	1	S	Yes
MB12428	NA	8	I	>256	R	0.25	S	0.25	S	Yes
MB15031	NA	>256	R	>256	R	2	S	2	S	Yes
MB15485	NA	>256	R	>256	R	0.5	S	0.5	S	Yes
MB18183	NA	>256	R	>256	R	0.25	S	0.25	S	Yes
MB18312	NA	>256	R	>256	R	0.25	S	0.25	S	Yes
MB18470	NA	<0.03	S	>256	R	<0.03	S	<0.03	S	Yes
MB5823	NA	>256	R	>256	R	4	S	4	S	Yes
MB6420	NA	2	S	2	S	2	S	2	S	Yes
MB9245	NA	>256	R	>256	R	1	S	1	S	Yes
OONT100	NA	>256	R	>256	R	0.5	S	0.5	S	Yes
OONT159	NA	>256	R	>256	R	1	S	1	S	Yes
OONT222	NA	>256	R	>256	R	1	S	1	S	Yes
OONT233	NA	>256	R	>256	R	1	S	1	S	Yes
MB9081	patient3_1	>256	R	>256	R	0.5	S	0.5	S	Yes
MB9846	patient3_2	>256	R	>256	R	1	S	1	S	Yes
OONT218	patient4_1	>256	R	>256	R	0.5	S	1	S	Yes
CR0537	patient4_2	>256	R	>256	R	0.5	S	0.5	S	Yes
MB14773	patient5_1	>256	R	>256	R	2	S	2	S	Yes
MB17570	patient5_2	>256	R	>256	R	4	S	4	S	Yes
MB17512	patient6_2	32	R	>256	R	8	I	4	S	Yes
MB17626	patient7_1	>256	R	>256	R	4	S	4	S	Yes
MB18359	patient7_2	>256	R	>256	R	2	S	2	S	Yes
ATM=aztreonam; CZA=ceftazidime/avibactam; AZA=aztreonam/avibactam
(1) NA=non-recurrent CZA-R isolate; suffix '_1' indicates first isolate collected (index) whereas '_2' indicates second isolate (recurrent) collected
(2) Reference broth microdilution (n=3) modal result
(3) R=resistant;I=intermediate;S=susceptible; based off CLSI 2025 M100 guidlelines

### Sheet: Table_S3
Isolate ID	SYN Status	ompC	ompF	ftsI	blaCMY CNV	blaCMY Allele	blaCMY Mutations(1)	blaCMY Amplification Mechanism	blaCMY Genomic Context	blaNDM-5 CNV	blaNDM-5 Amplification Mechanism	blaNDM-5 Genomic Context	blaOXA48-like CNV	blaOXA48-like Allele	blaOXA48-like Amplification Mechanism	blaOXA48-like Genomic Context	blaCTX-M-15 CNV	blaCTX-M-15 Amplification Mechanism	blaCTX-M-15 Genomic Context	blaOXA-1 CNV	blaOXA-1 Amplification Mechanism	blaOXA-1 Genomic Context	blaTEM-1 CNV	blaTEM-1 Amplification Mechanism	blaTEM-1 Genomic Context
CR0331	positive	WT	WT	p.P333insYRIN; p.Q227H; p.E353K; p.I536L	1.12735	CMY-4	W201R	Single Copy	pCR-0331_2	1.36117	Single Copy	pCR-0331_1	NA	NA	NA	NA	1.2	Single Copy	pCR-0331_1	0.968685	Single Copy	pCR-0331_1	NA	NA	NA
EC1101	positive	WT	WT	p.L369F	2.46573	CMY-42	V211S	Plasmid	pEC1101_5	2.35218	Plasmid	pEC1101_3	NA	NA	NA	NA	NA	NA	NA	2.83884	Plasmid	pEC1101_1	2.64417	Plasmid	pEC1101_1
A123	negative	WT	WT	p.P333insYRIN; p.Q227H; p.E353K; p.I536L	2.36564	CMY-225	N70T, V211S, N346D	Plasmid	pA123_3	NA	NA	NA	1.83676	OXA-181	Plasmid	pA123_2	NA	NA	NA	NA	NA	NA	1.80818	Plasmid	pA123_3
OONT76	negative	WT	WT	p.P333insYRIN; p.Q227H; p.E353K; p.I536L	2.22087	CMY-145	N70T, V211S	Plasmid	pOONT76_3	1.64284	Plasmid	pOONT76_1	NA	NA	NA	NA	NA	NA	NA	NA	NA	NA	NA	NA	NA
MB7671	negative	WT	WT	p.P333insYRIN; p.Q227H; p.E353K; p.I536L	1.78486	CMY-185	A114E, Q120K, V211S, N346Y	Plasmid	CP127853.1	NA	NA	NA	NA	NA	NA	NA	NA	NA	NA	NA	NA	NA	2.39044	MGE	CP127850.1
CR0005	negative	WT	p.Y254EfsX3	p.P333insYRIK; p.A417V	1.20957	CMY-42	V211S	Single Copy	Chromosome	1.81436	Plasmid	pCR-0005_1	NA	NA	NA	NA	NA	NA	NA	NA	NA	NA	NA	NA	NA
MB11957	negative	WT	p.Y128MfsX45	p.P333insYRIN; p.Q227H; p.E353K; p.I536L	1.36169	CMY-42	V211S	Single Copy	pMB11957_1	1.55755	MGE	pMB11957_1	0.382391	OXA-1181	Single Copy	pMB11957_2	NA	NA	NA	NA	NA	NA	1.35236	Single Copy	pMB11957_1
CR0543	negative	WT	WT	p.P333insYRIK; p.A417V	1.46002	CMY-42	V211S	Plasmid	pCR-0543_4	1.03971	Single Copy	pCR-0543_2	0.873797	OXA-1207	Single Copy	pCR-0543_2	NA	NA	NA	NA	NA	NA	0.862736	Single Copy	pCR-0543_2
OONT121	negative	WT	WT	p.P333insYRIN; p.Q227H; p.E353K; p.I536L	2.66308	CMY-42	V211S	Single Copy	pOONT121_3	2.02785	Plasmid	pOONT121_1	NA	NA	NA	NA	NA	NA	NA	1.02614	Single Copy	Chromosome	5.08185	MGE_Plasmid	pOONT121_1,pOONT121_3
MB18302	negative	p.Q143X	WT	p.P333insYRIK; p.A417V	5.12069	CMY-42	V211S	Plasmid	pMB18302_2	NA	NA	NA	NA	NA	NA	NA	NA	NA	NA	NA	NA	NA	NA	NA	NA
MB14947	negative	WT	WT	p.P333insYRIK; p.A417V	1.18757	CMY-59	V211A	Single Copy	pMB14947_2	1.25742	Single Copy	pMB14947_1	NA	NA	NA	NA	NA	NA	NA	NA	NA	NA	NA	NA	NA
CNV=Copy Number Variant; WT=Wild Type
Columns "ompC" through "ftsI" are MISFIT results using standard genomic mutation nomenclature adopted by the HGVS - References are available in GitHub (See methods)
(1) CMY-2 Reference; Ambler Position

### Sheet: Table_S4
Assembly_ID	Plasmid	Plasmid Size	Plasmid GC	Pling Subcommunity	Rep Type(s)	Rep Type Category	Relaxase Type(s)	MPF Type(s)	oriT Types(s)	Predicted Mobility	Host Range	Sequence Type	Collection Year	Location Category	BlaCMY Category	BlaNDM Category
GCA_045037615.1	CP173507.1	130660	0.527246288	community_0_subcommunity_100	IncFIB,IncFII	IncF (Mix)	MOBF,MOBF,MOBF	MPF_F	-	conjugative	Enterobacterales	-	NA	Africa	None	blaNDM-5
GCA_045037645.1	CP173515.1	130657	0.52725074	community_0_subcommunity_100	IncFIB,IncFII	IncF (Mix)	MOBF,MOBF,MOBF	MPF_F	-	conjugative	Enterobacterales	-	NA	Africa	None	blaNDM-5
GCA_045037585.1	CP173510.1	105291	0.522133896	community_0_subcommunity_105	IncFIA,IncFIB,IncFIC,IncFII	IncF (Mix)	MOBP	-	-	mobilizable	Enterobacterales	167	NA	Africa	None	blaNDM-5
GCA_045037655.1	CP173525.1	105127	0.522244523	community_0_subcommunity_105	IncFIA,IncFIB,IncFIC,IncFII	IncF (Mix)	MOBP	-	-	mobilizable	Enterobacterales	167	NA	Africa	None	blaNDM-5
GCA_045037515.1	CP173585.1	134327	0.518391686	community_0_subcommunity_108	IncFIB,IncFII	IncF (Mix)	MOBF,MOBF	MPF_F	-	conjugative	Enterobacterales	131	NA	Africa	None	blaNDM-5
GCA_048585595.1	CP184053.1	118064	0.526875254	community_0_subcommunity_108	IncFIB,IncFII	IncF (Mix)	MOBF,MOBF	MPF_F	-	conjugative	Enterobacterales	131	2015	Africa	None	blaNDM-1
GCA_050749065.1	CP192730.1	138039	0.51375336	community_0_subcommunity_109	IncFIA,IncFIA,IncFIB,IncFIC	IncF (Mix)	MOBF	MPF_F	MOBF	conjugative	Enterobacterales	167	2023	Africa	None	blaNDM-5
GCA_051136175.1	CP194958.1	138026	0.513707562	community_0_subcommunity_109	IncFIA,IncFIA,IncFIB,IncFIC	IncF (Mix)	MOBF	MPF_F	MOBF	conjugative	Enterobacterales	167	2023	Africa	None	blaNDM-5
GCA_019844015.1	CP082128.1	136961	0.528515417	community_0_subcommunity_114	IncFIA,IncFIA,IncFIC	IncF (Mix)	MOBF	MPF_F	-	conjugative	Enterobacterales	167	2018	Africa	None	blaNDM-5
GCA_019844035.1	CP082130.1	136961	0.528515417	community_0_subcommunity_114	IncFIA,IncFIA,IncFIC	IncF (Mix)	MOBF	MPF_F	-	conjugative	Enterobacterales	167	2018	Africa	None	blaNDM-5
GCA_045037425.1	CP173469.1	122004	0.529474443	community_0_subcommunity_114	IncFIA,IncFIA,IncFIC	IncF (Mix)	MOBF	MPF_F	-	conjugative	Enterobacterales	617	NA	Africa	None	blaNDM-5
GCA_049546825.1	JBMWUF010000002.1	137980	0.528431657	community_0_subcommunity_114	IncFIA,IncFIA,IncFIC	IncF (Mix)	MOBF	MPF_F	-	conjugative	Enterobacterales	167	2016	Africa	None	blaNDM-5
GCA_050113015.1	JBNJQY010000006.1	132316	0.527456997	community_0_subcommunity_114	IncFIA,IncFIA	IncF (Mix)	MOBF	MPF_F	-	conjugative	Enterobacterales	167	2016	Africa	None	blaNDM-5
GCA_050113075.1	JBNJRC010000006.1	132316	0.527456997	community_0_subcommunity_114	IncFIA,IncFIA	IncF (Mix)	MOBF	MPF_F	-	conjugative	Enterobacterales	167	2016	Africa	None	blaNDM-5
GCA_018884065.1	CP048916.1	111334	0.51726337	community_0_subcommunity_117	IncFIA,IncFIB,IncFII,IncFII,IncQ1	IncF (Group 5)	MOBF	-	-	mobilizable	Pseudomonadota	410	2015	Africa	None	blaNDM-5
GCA_051136165.1	CP194954.1	111638	0.517225318	community_0_subcommunity_117	IncFIA,IncFIB,IncFII,IncFII,IncQ1	IncF (Group 5)	MOBF	-	-	mobilizable	Pseudomonadota	410	2023	Africa	None	blaNDM-5
GCA_045037435.1	CP173441.1	128762	0.508294373	community_0_subcommunity_118	IncFIA,IncFIB	IncF (Group 4)	MOBF	MPF_F	MOBF	conjugative	Enterobacterales	156	NA	Africa	None	blaNDM-5
GCA_045037485.1	CP173563.1	128763	0.508290425	community_0_subcommunity_118	IncFIA,IncFIB	IncF (Group 4)	MOBF	MPF_F	MOBF	conjugative	Enterobacterales	156	NA	Africa	None	blaNDM-5
GCA_045037545.1	CP173599.1	128762	0.508286606	community_0_subcommunity_118	IncFIA,IncFIB,IncFIC	IncF (Group 4)	MOBF	MPF_F	MOBF	conjugative	Enterobacterales	156	NA	Africa	None	blaNDM-5
GCA_045037575.1	CP173483.1	129539	0.508426034	community_0_subcommunity_118	IncFIA,IncFIB,IncFIC	IncF (Group 4)	MOBF	MPF_F	MOBF	conjugative	Enterobacterales	156	NA	Africa	None	blaNDM-5
GCA_045037625.1	CP173538.1	129599	0.508398985	community_0_subcommunity_118	IncFIA,IncFIB	IncF (Group 4)	MOBF	MPF_F	MOBF	conjugative	Enterobacterales	156	NA	Africa	None	blaNDM-5
GCA_040014855.1	JBDYDB010000002.1	122865	0.531412526	community_0_subcommunity_119	IncFIA,IncFIA	IncF (Group 3)	MOBF	MPF_F	MOBF	conjugative	Enterobacterales	361	2020	Africa	None	blaNDM-5
GCA_045037395.1	CP173444.1	120321	0.531445051	community_0_subcommunity_119	IncFIA,IncFIA	IncF (Group 3)	MOBF	MPF_F	MOBF	conjugative	Enterobacterales	90	NA	Africa	None	blaNDM-5
GCA_045037405.1	CP173478.1	112752	0.525746772	community_0_subcommunity_119	IncFIA,IncFIA	IncF (Group 3)	MOBF	MPF_F	MOBF	conjugative	Enterobacterales	361	NA	Africa	None	blaNDM-5
GCA_045037495.1	CP173572.1	112747	0.525743479	community_0_subcommunity_119	IncFIA,IncFIA,IncFIC	IncF (Group 3)	MOBF	MPF_F	MOBF	conjugative	Enterobacterales	361	NA	Africa	None	blaNDM-5
GCA_045037505.1	CP173589.1	110042	0.529834063	community_0_subcommunity_119	IncFIA,IncFIA,IncFIC	IncF (Group 3)	MOBF	MPF_F	MOBF	conjugative	Enterobacterales	361	NA	Africa	None	blaNDM-5
GCA_045037605.1	CP173535.1	120330	0.531446854	community_0_subcommunity_119	IncFIA,IncFIA	IncF (Group 3)	MOBF	MPF_F	MOBF	conjugative	Enterobacterales	90	NA	Africa	None	blaNDM-5
GCA_045037635.1	CP173499.1	120160	0.531291611	community_0_subcommunity_119	IncFIA,IncFIA	IncF (Group 3)	MOBF	MPF_F	MOBF	conjugative	Enterobacterales	361	NA	Africa	None	blaNDM-5
GCA_045037465.1	CP173568.1	100204	0.530647479	community_0_subcommunity_120	IncFIA	IncF (Group 2)	MOBF	MPF_F	MOBP	conjugative	Enterobacterales	405	NA	Africa	None	blaNDM-5
GCA_045037675.1	CP173529.1	92711	0.521955324	community_0_subcommunity_120	IncFIA	IncF (Group 2)	MOBF	MPF_F	MOBP	conjugative	Enterobacterales	405	NA	Africa	None	blaNDM-5
GCA_045108315.1	JBJGKW010000003.1	92760	0.521895213	community_0_subcommunity_120	IncFIA,IncFIC	IncF (Group 2)	MOBF	MPF_F	MOBP	conjugative	Enterobacterales	405	NA	Africa	None	blaNDM-5
GCA_045108365.1	JBJGKX010000003.1	86262	0.527543994	community_0_subcommunity_120	IncFIA	IncF (Group 2)	MOBF,MOBF	MPF_F	MOBP	conjugative	Enterobacterales	405	NA	Africa	None	blaNDM-5
GCA_051136185.1	CP194964.1	93939	0.528076731	community_0_subcommunity_120	IncFIA,IncFIC	IncF (Group 2)	MOBF	MPF_F	MOBP	conjugative	Enterobacterales	410	2023	Africa	None	blaNDM-5
GCA_045037535.1	CP173603.1	134266	0.519379441	community_0_subcommunity_121	IncFIA,IncFIB,IncFIC,IncFII	IncF (Group 1)	MOBF	MPF_F	-	conjugative	Enterobacterales	405	NA	Africa	None	blaNDM-5
GCA_045037565.1	CP173481.1	137619	0.520771114	community_0_subcommunity_121	IncFIA,IncFIB,IncFIC,IncFII	IncF (Group 1)	MOBF	MPF_F	-	conjugative	Enterobacterales	405	NA	Africa	None	blaNDM-5
GCA_045037745.1	CP173564.1	137619	0.520771114	community_0_subcommunity_121	IncFIA,IncFIB,IncFIC,IncFII	IncF (Group 1)	MOBF	MPF_F	-	conjugative	Enterobacterales	405	NA	Africa	None	blaNDM-5
GCA_045037825.1	CP173461.1	132078	0.522289859	community_0_subcommunity_121	IncFIA,IncFIB,IncFIC,IncFII	IncF (Group 1)	MOBF	MPF_F	-	conjugative	Enterobacterales	405	NA	Africa	None	blaNDM-5
GCA_019843995.1	CP082124.1	46161	0.466497693	community_0_subcommunity_122	IncX3	IncX3	MOBP	MPF_T	-	conjugative	Enterobacterales	2083	2018	Africa	None	blaNDM-5
GCA_021460845.1	JAJBIA010000003.1	46161	0.466519356	community_0_subcommunity_122	IncX3	IncX3	MOBP	MPF_T	-	conjugative	Enterobacterales	11025	2020	Africa	None	blaNDM-5
GCA_021503195.1	JAJAAZ010000003.1	46161	0.466541019	community_0_subcommunity_122	IncX3	IncX3	MOBP	MPF_T	-	conjugative	Enterobacterales	315	2016	Africa	None	blaNDM-5
GCA_024723835.1	JANQBV010000005.1	46161	0.466519356	community_0_subcommunity_122	IncX3	IncX3	MOBP	MPF_T	-	conjugative	Enterobacterales	2083	2018	Africa	None	blaNDM-5
GCA_040014835.1	JBDYDC010000003.1	46161	0.466497693	community_0_subcommunity_122	IncX3	IncX3	MOBP	MPF_T	-	conjugative	Enterobacterales	1284	2015	Africa	None	blaNDM-5
GCA_045037445.1	CP173449.1	46408	0.463605413	community_0_subcommunity_122	IncX3	IncX3	MOBP	MPF_T	-	conjugative	Enterobacterales	69	NA	Africa	None	blaNDM-1
GCA_045037715.1	CP173559.1	45095	0.461359352	community_0_subcommunity_122	IncX3	IncX3	MOBP	MPF_T	-	conjugative	Enterobacterales	361	NA	Africa	None	blaNDM-1
GCA_049546855.1	JBMWUH010000004.1	46157	0.466473124	community_0_subcommunity_122	IncX3	IncX3	MOBP	MPF_T	-	conjugative	Enterobacterales	11025	2016	Africa	None	blaNDM-5
GCA_049546905.1	JBMWUG010000002.1	46157	0.466516455	community_0_subcommunity_122	IncX3	IncX3	MOBP	MPF_T	-	conjugative	Enterobacterales	1284	2016	Africa	None	blaNDM-5
GCA_050112895.1	JBNJQT010000009.1	46161	0.466497693	community_0_subcommunity_122	IncX3	IncX3	MOBP	MPF_T	-	conjugative	Enterobacterales	167	2016	Africa	None	blaNDM-5
GCA_050112915.1	JBNJQU010000001.1	46161	0.466497693	community_0_subcommunity_122	IncX3	IncX3	MOBP	MPF_T	-	conjugative	Enterobacterales	1284	2016	Africa	None	blaNDM-5
GCA_050112935.1	JBNJQV010000005.1	46161	0.466519356	community_0_subcommunity_122	IncX3	IncX3	MOBP	MPF_T	-	conjugative	Enterobacterales	167	2016	Africa	None	blaNDM-5
GCA_050112955.1	JBNJQW010000002.1	46161	0.466497693	community_0_subcommunity_122	IncX3	IncX3	MOBP	MPF_T	-	conjugative	Enterobacterales	11025	2016	Africa	None	blaNDM-5
GCA_050112975.1	JBNJQX010000004.1	46161	0.466497693	community_0_subcommunity_122	IncX3	IncX3	MOBP	MPF_T	-	conjugative	Enterobacterales	167	2016	Africa	None	blaNDM-5
GCA_050112995.1	JBNJQZ010000005.1	46161	0.466497693	community_0_subcommunity_122	IncX3	IncX3	MOBP	MPF_T	-	conjugative	Enterobacterales	1284	2016	Africa	None	blaNDM-5
GCA_050113035.1	JBNJRA010000001.1	46161	0.466497693	community_0_subcommunity_122	IncX3	IncX3	MOBP	MPF_T	-	conjugative	Enterobacterales	1284	2016	Africa	None	blaNDM-5
GCA_050113055.1	JBNJRB010000010.1	46161	0.466497693	community_0_subcommunity_122	IncX3	IncX3	MOBP	MPF_T	-	conjugative	Enterobacterales	167	2016	Africa	None	blaNDM-5
GCA_050113095.1	JBNJRD010000002.1	46161	0.466497693	community_0_subcommunity_122	IncX3	IncX3	MOBP	MPF_T	-	conjugative	Enterobacterales	11025	2016	Africa	None	blaNDM-5
GCA_050113115.1	JBNJRG010000007.1	46161	0.46647603	community_0_subcommunity_122	IncX3	IncX3	MOBP	MPF_T	-	conjugative	Enterobacterales	167	2016	Africa	None	blaNDM-5
GCA_050113135.1	JBNJRE010000005.1	46161	0.466519356	community_0_subcommunity_122	IncX3	IncX3	MOBP	MPF_T	-	conjugative	Enterobacterales	167	2016	Africa	None	blaNDM-5
GCA_050113155.1	JBNJRF010000008.1	46161	0.466497693	community_0_subcommunity_122	IncX3	IncX3	MOBP	MPF_T	-	conjugative	Enterobacterales	167	2016	Africa	None	blaNDM-5
GCA_050113175.1	JBNJRH010000004.1	91931	0.46683926	community_0_subcommunity_122	IncX3	IncX3	MOBP	MPF_T	-	conjugative	Enterobacterales	167	2016	Africa	None	blaNDM-5
GCA_050113195.1	JBNJRI010000010.1	46161	0.466497693	community_0_subcommunity_122	IncX3	IncX3	MOBP	MPF_T	-	conjugative	Enterobacterales	167	2016	Africa	None	blaNDM-5
GCA_045037595.1	CP173494.1	157225	0.522117984	community_0_subcommunity_38	IncFIA,IncFIB,IncFII,IncFII	IncF (Mix)	MOBF,MOBP	MPF_F	MOBF	conjugative	Enterobacterales	648	NA	Africa	None	blaNDM-5
GCA_045037685.1	CP173547.1	152602	0.518105923	community_0_subcommunity_39	IncFIA,IncFIA,IncFIB	IncF (Mix)	MOBF	MPF_F	MOBF	conjugative	Enterobacterales	405	NA	Africa	None	blaNDM-5
GCA_045037695.1	CP173530.1	100502	0.514268373	community_0_subcommunity_54	IncFIA,IncFIB,IncFII	IncF (Mix)	MOBF	-	-	mobilizable	Enterobacterales	410	NA	Africa	None	blaNDM-5
GCA_030520165.1	CP130449.1	186751	0.496077665	community_0_subcommunity_65	IncY,rep_cluster_2232	Other	MOBP	MPF_I	MOBP	conjugative	Enterobacteriaceae	167	2018	Africa	CMY-2 (p.V211 variant)	blaNDM-5
GCA_045037525.1	CP173584.1	119853	0.51807631	community_0_subcommunity_66	IncY	Other	MOBC	MPF_T	-	conjugative	Enterobacterales	167	NA	Africa	None	blaNDM-5
GCA_045037555.1	CP173490.1	54382	0.526203523	community_0_subcommunity_79	IncFIB	IncF (Mix)	-	-	-	non-mobilizable	Enterobacterales	167	NA	Africa	None	blaNDM-5
GCA_049075675.1	CP184065.1	126957	0.531896626	community_0_subcommunity_80	IncFII,IncR	IncF (Mix)	MOBF,MOBF	MPF_F	-	conjugative	Enterobacterales	131	2016	Africa	None	blaNDM-1
GCA_051136195.1	CP194971.1	141887	0.521520647	community_0_subcommunity_94	IncFIA,IncFIA,IncFIB,IncFIC	IncF (Mix)	MOBF	MPF_F	MOBF	conjugative	Enterobacterales	167	2024	Africa	None	blaNDM-5
GCA_051307235.1	CP195556.1	162691	0.524528093	community_0_subcommunity_96	IncFIA,IncFIA,IncFIB	IncF (Mix)	MOBF	MPF_F	MOBF,MOBF	conjugative	Enterobacterales	167	2023	Africa	None	blaNDM-5
GCA_051307245.1	CP195566.1	162642	0.524483221	community_0_subcommunity_96	IncFIA,IncFIA,IncFIB,IncFIC	IncF (Mix)	MOBF	MPF_F	MOBF	conjugative	Enterobacterales	167	2024	Africa	None	blaNDM-5
GCA_003367575.1	CP029631.1	248807	0.478266287	community_3_subcommunity_1	IncHI1B	Other (Non Primary Cluster)	MOBH	MPF_F	-	conjugative	Enterobacterales	410	2015	Africa	None	blaNDM-1
GCA_045037705.1	CP173541.1	272512	0.462706229	community_6_subcommunity_0	IncFIB,IncHI1B,rep_cluster_1254	IncFIB,IncHI1B	MOBH	MPF_F	-	conjugative	Gammaproteobacteria	23	NA	Africa	None	blaNDM-5
GCA_045037725.1	CP173577.1	266912	0.464381519	community_6_subcommunity_1	IncFIB,IncHI1B	IncFIB,IncHI1B	MOBH	MPF_F	-	conjugative	Enterobacterales	457	NA	Africa	None	blaNDM-1
GCA_045037415.1	CP173440.1	353276	0.471662383	community_6_subcommunity_3	IncFIB,IncHI1B,rep_cluster_1254	IncFIB,IncHI1B	MOBH	MPF_F	-	conjugative	Gammaproteobacteria	131	NA	Africa	None	blaNDM-1
GCA_045037815.1	CP173550.1	77328	0.504552038	community_6_subcommunity_3	rep_cluster_1254	IncFIB,IncHI1B	-	-	-	non-mobilizable	Gammaproteobacteria	624	NA	Africa	None	blaNDM-5
GCA_016598635.1	CP066808.1	191962	0.517237787	community_0_subcommunity_10	IncC,rep_cluster_1254	IncC (Mix)	MOBH,MOBH	MPF_F	MOBH	conjugative	Gammaproteobacteria	1722	2019	East Asia	None	blaNDM-1
GCA_015843075.1	CP058343.1	140410	0.505263158	community_0_subcommunity_101	IncFIB,IncFIC,rep_cluster_2244	IncF (Mix)	MOBF,MOBP	MPF_F	MOBF	conjugative	Enterobacterales	167	2018	East Asia	None	blaNDM-5
GCA_030388645.1	CP128791.1	117432	0.505730976	community_0_subcommunity_101	IncFIB,IncFIC,rep_cluster_2244	IncF (Mix)	MOBF,MOBP	MPF_F	MOBF	conjugative	Enterobacterales	167	2021	East Asia	None	blaNDM-5
GCA_045288285.1	CP140469.1	146950	0.507315413	community_0_subcommunity_101	IncFIB,IncFIC,rep_cluster_2244	IncF (Mix)	MOBF,MOBP	MPF_F	MOBF	conjugative	Enterobacterales	167	2018	East Asia	None	blaNDM-5
GCA_026615555.1	JAIQAL010000002.1	157532	0.516599802	community_0_subcommunity_103	IncFIA,IncFIB,IncFII,IncFII	IncF (Mix)	MOBF,MOBP	MPF_F	MOBF	conjugative	Enterobacterales	46	2015	East Asia	None	blaNDM-5
GCA_048404345.1	CP183113.1	143418	0.519125912	community_0_subcommunity_110	IncFIA,IncFIB,IncFII	IncF (Mix)	MOBF,MOBP	MPF_F	-	conjugative	Enterobacterales	8346	2019	East Asia	None	blaNDM-5
GCA_048404355.1	CP183115.1	143416	0.519119206	community_0_subcommunity_110	IncFIA,IncFIB,IncFII	IncF (Mix)	MOBF,MOBP	MPF_F	-	conjugative	Enterobacterales	8346	2019	East Asia	None	blaNDM-5
GCA_052127855.1	JBQJSB010000002.1	143992	0.519466359	community_0_subcommunity_110	IncFIA,IncFIB,IncFIC,IncFII	IncF (Mix)	MOBF,MOBP	MPF_F	-	conjugative	Enterobacterales	8346	2020	East Asia	None	blaNDM-5
GCA_041228375.1	CP166189.1	169223	0.519438847	community_0_subcommunity_111	IncFIA,IncFIA,IncFIB,IncFIC	IncF (Mix)	MOBF	MPF_F	MOBF	conjugative	Enterobacterales	617	2012	East Asia	None	blaNDM-5
GCA_041344915.1	CP166761.1	169206	0.519431935	community_0_subcommunity_111	IncFIA,IncFIA,IncFIB	IncF (Mix)	MOBF	MPF_F	MOBF	conjugative	Enterobacterales	617	2018	East Asia	None	blaNDM-5
GCA_048401735.1	CP183156.1	169212	0.519431246	community_0_subcommunity_111	IncFIA,IncFIA,IncFIB	IncF (Mix)	MOBF	MPF_F	MOBF	conjugative	Enterobacterales	617	2020	East Asia	None	blaNDM-5
GCA_048402635.1	CP183163.1	169209	0.519440455	community_0_subcommunity_111	IncFIA,IncFIA,IncFIB,IncFIC	IncF (Mix)	MOBF	MPF_F	MOBF	conjugative	Enterobacterales	617	2020	East Asia	None	blaNDM-5
GCA_048402645.1	CP183139.1	166791	0.520579648	community_0_subcommunity_111	IncFIA,IncFIA,IncFIB,IncFIC	IncF (Mix)	MOBF	MPF_F	MOBF	conjugative	Enterobacterales	5229	2022	East Asia	None	blaNDM-5
GCA_048404295.1	CP183118.1	171863	0.518802767	community_0_subcommunity_111	IncFIA,IncFIA,IncFIB,IncFIC	IncF (Mix)	MOBF	MPF_F	MOBF	conjugative	Enterobacterales	5229	2020	East Asia	None	blaNDM-5
GCA_022558645.1	CP060868.1	147459	0.530995056	community_0_subcommunity_114	IncFIA,IncFIA,IncFIC	IncF (Mix)	MOBF	MPF_F	-	conjugative	Enterobacterales	167	2017	East Asia	None	blaNDM-5
GCA_026615455.1	JAIQAX010000002.1	129315	0.529845726	community_0_subcommunity_114	IncFIA,IncFIA,IncFIC	IncF (Mix)	MOBF	MPF_F	-	conjugative	Enterobacterales	167	2016	East Asia	None	blaNDM-5
GCA_026619915.1	JAIPZJ010000003.1	107002	0.524466832	community_0_subcommunity_114	IncFIA,IncFIA,IncFIC	IncF (Mix)	MOBF	MPF_F	-	conjugative	Enterobacterales	167	2016	East Asia	None	blaNDM-5
GCA_031167875.1	CP133454.1	126277	0.529344219	community_0_subcommunity_114	IncFIA,IncFIA,IncFIC	IncF (Mix)	MOBF	MPF_F	-	conjugative	Enterobacterales	167	2019	East Asia	None	blaNDM-5
GCA_045260555.1	JBJHWV010000002.1	137472	0.530027933	community_0_subcommunity_114	IncFIA,IncFIA,IncFIC	IncF (Mix)	MOBF	MPF_F	-	conjugative	Enterobacterales	167	2016	East Asia	None	blaNDM-5
GCA_002142675.1	CP021206.1	111688	0.523314949	community_0_subcommunity_115	IncC	IncC	MOBH,MOBH	MPF_F	MOBH	conjugative	Gammaproteobacteria	405	2014	East Asia	None	blaNDM-1
GCA_026615405.1	JAIQAS010000003.1	136900	0.517567568	community_0_subcommunity_115	IncC	IncC	MOBH,MOBH	MPF_F	MOBH	conjugative	Gammaproteobacteria	1589	2015	East Asia	CMY-2 (p.V201 variant)	blaNDM-1
GCA_049852265.1	CP187524.1	137552	0.519541701	community_0_subcommunity_115	IncC	IncC	MOBH,MOBH	MPF_F	MOBH	conjugative	Gammaproteobacteria	10	2023	East Asia	CMY-2 (p.V201 variant)	blaNDM-1
GCA_019054135.1	JAHQLB010000004.1	95929	0.51291059	community_0_subcommunity_116	IncFIA,IncFIC	IncF (Group 6)	MOBF	MPF_F	-	conjugative	Enterobacterales	167	2019	East Asia	None	blaNDM-5
GCA_026615025.1	JAIQBM010000003.1	80263	0.523130209	community_0_subcommunity_116	IncFIA,IncFIC	IncF (Group 6)	MOBF	MPF_F	MOBF	conjugative	Enterobacterales	457	2016	East Asia	None	blaNDM-5
GCA_040234295.1	CP158113.1	101285	0.527383127	community_0_subcommunity_116	IncFIA	IncF (Group 6)	MOBF	MPF_F	MOBF	conjugative	Enterobacterales	156	2018	East Asia	None	blaNDM-5
GCA_041004175.1	CP163031.1	95914	0.512803136	community_0_subcommunity_116	IncFIA	IncF (Group 6)	MOBF	MPF_F	-	conjugative	Enterobacterales	167	2020	East Asia	None	blaNDM-5
GCA_044161675.1	CP172113.1	88906	0.524486536	community_0_subcommunity_116	IncFIA,IncFII	IncF (Group 6)	MOBF	MPF_F	MOBP	conjugative	Enterobacterales	602	2023	East Asia	None	blaNDM-5
GCA_045260975.1	JBJHXR010000003.1	80347	0.517866255	community_0_subcommunity_116	IncFIA	IncF (Group 6)	MOBF	MPF_F	MOBF	conjugative	Enterobacterales	167	2014	East Asia	None	blaNDM-5
GCA_002953455.1	CP026474.1	107229	0.516884425	community_0_subcommunity_117	IncFIA,IncFIB,IncFII,IncQ1	IncF (Group 5)	MOBF	-	-	mobilizable	Pseudomonadota	410	2017	East Asia	None	blaNDM-5
GCA_020616495.1	CP085190.1	93120	0.520264175	community_0_subcommunity_117	IncFIA,IncFIB,IncFII,IncFII,IncQ1	IncF (Group 5)	MOBF	-	-	mobilizable	Pseudomonadota	410	2019	East Asia	None	blaNDM-5
GCA_028471885.1	CP116901.1	103554	0.51775885	community_0_subcommunity_117	IncFIA,IncFIB,IncFII,IncQ1	IncF (Group 5)	MOBF	-	-	mobilizable	Pseudomonadota	410	2020	East Asia	None	blaNDM-5
GCA_029854475.1	CP123014.1	107858	0.518097869	community_0_subcommunity_117	IncFIA,IncFIB,IncFII,IncFII,IncQ1	IncF (Group 5)	MOBF	-	-	mobilizable	Pseudomonadota	410	2018	East Asia	None	blaNDM-5
GCA_029854495.1	CP123019.1	83900	0.508593564	community_0_subcommunity_117	IncFIA,IncFIB,IncFII,IncFII	IncF (Group 5)	MOBF	-	-	mobilizable	Enterobacterales	410	2019	East Asia	None	blaNDM-5
GCA_029854515.1	CP123025.1	100602	0.519989662	community_0_subcommunity_117	IncFIA,IncFIB,IncFII,IncFII,IncQ1	IncF (Group 5)	MOBF	-	-	mobilizable	Pseudomonadota	410	2020	East Asia	None	blaNDM-5
GCA_029854535.1	CP123031.1	84132	0.508985879	community_0_subcommunity_117	IncFIA,IncFIB,IncFII,IncFII	IncF (Group 5)	MOBF	-	-	mobilizable	Enterobacterales	410	2020	East Asia	None	blaNDM-5
GCA_029854555.1	CP123037.1	108280	0.518156631	community_0_subcommunity_117	IncFIA,IncFIB,IncFII,IncFII,IncQ1	IncF (Group 5)	MOBF	-	-	mobilizable	Pseudomonadota	410	NA	East Asia	None	blaNDM-5
GCA_041899895.1	CP169130.1	83348	0.50710275	community_0_subcommunity_117	IncFIA,IncFIB,IncFII,IncFII	IncF (Group 5)	MOBF	-	-	mobilizable	Enterobacterales	410	2019	East Asia	None	blaNDM-5
GCA_041899945.1	CP169135.1	107229	0.517033638	community_0_subcommunity_117	IncFIA,IncFIB,IncFII,IncFII,IncQ1	IncF (Group 5)	MOBF	-	-	mobilizable	Pseudomonadota	410	2020	East Asia	None	blaNDM-5
GCA_041899955.1	CP169141.1	83348	0.507090752	community_0_subcommunity_117	IncFIA,IncFIB,IncFII,IncFII	IncF (Group 5)	MOBF	-	-	mobilizable	Enterobacterales	410	2020	East Asia	None	blaNDM-5
GCA_041900425.1	CP169151.1	83348	0.50710275	community_0_subcommunity_117	IncFIA,IncFIB,IncFII	IncF (Group 5)	MOBF	-	-	mobilizable	Enterobacterales	410	2020	East Asia	None	blaNDM-5
GCA_019973795.1	AP024688.1	137114	0.503734119	community_0_subcommunity_118	IncFIA,IncFIB,IncFIC	IncF (Group 4)	MOBF	MPF_F	-	conjugative	Enterobacterales	648	2019	East Asia	None	blaNDM-5
GCA_023169585.1	AP019804.1	123767	0.501563422	community_0_subcommunity_118	IncFIA,IncFIB,IncFIC	IncF (Group 4)	MOBF	MPF_F	MOBF	conjugative	Enterobacterales	405	2015	East Asia	None	blaNDM-5
GCA_022559245.1	CP060954.1	168756	0.511288488	community_0_subcommunity_12	IncC,rep_cluster_1254	IncC (Mix)	MOBH,MOBH	MPF_F	MOBH	conjugative	Gammaproteobacteria	1193	2016	East Asia	None	blaNDM-1
GCA_041899055.1	CP169099.1	91041	0.530398392	community_0_subcommunity_120	IncFIA,IncFIC	IncF (Group 2)	MOBF	MPF_F	MOBP	conjugative	Enterobacterales	405	2018	East Asia	None	blaNDM-5
GCA_041899295.1	CP169113.1	91050	0.530400879	community_0_subcommunity_120	IncFIA,IncFIC	IncF (Group 2)	MOBF	MPF_F	MOBP	conjugative	Enterobacterales	405	2017	East Asia	None	blaNDM-5
GCA_002133365.1	CM007910.1	124845	0.504529617	community_0_subcommunity_122	IncX3,IncY	IncX3	MOBP	MPF_T	MOBF	conjugative	Enterobacterales	10	2015	East Asia	None	blaNDM-5
GCA_002164865.2	CP034965.1	46161	0.466562683	community_0_subcommunity_122	IncX3	IncX3	MOBP	MPF_T	-	conjugative	Enterobacterales	410	2016	East Asia	None	blaNDM-5
GCA_002164975.2	CP034957.1	46161	0.466541019	community_0_subcommunity_122	IncX3	IncX3	MOBP	MPF_T	-	conjugative	Enterobacterales	410	2016	East Asia	None	blaNDM-5
GCA_002165095.2	CP032889.1	46161	0.466541019	community_0_subcommunity_122	IncX3	IncX3	MOBP	MPF_T	-	conjugative	Enterobacterales	156	2016	East Asia	None	blaNDM-5
GCA_002165115.2	CP032424.1	46161	0.466541019	community_0_subcommunity_122	IncX3	IncX3	MOBP	MPF_T	-	conjugative	Enterobacterales	410	2016	East Asia	None	blaNDM-5
GCA_002787645.1	CP024828.1	51455	0.4812749	community_0_subcommunity_122	IncX3	IncX3	MOBP	MPF_T	-	conjugative	Enterobacterales	457	2015	East Asia	None	blaNDM-1
GCA_002787935.1	CP024825.1	46161	0.466519356	community_0_subcommunity_122	IncX3	IncX3	MOBP	MPF_T	-	conjugative	Enterobacterales	101	2015	East Asia	None	blaNDM-5
GCA_002860105.1	CP019073.1	46145	0.466507747	community_0_subcommunity_122	IncX3	IncX3	MOBP	MPF_T	-	conjugative	Enterobacterales	167	2013	East Asia	None	blaNDM-5
GCA_002945135.3	CP026577.2	46161	0.466541019	community_0_subcommunity_122	IncX3	IncX3	MOBP	MPF_T	-	conjugative	Enterobacterales	167	2014	East Asia	None	blaNDM-5
GCA_002967855.2	CP086341.1	46161	0.466519356	community_0_subcommunity_122	IncX3	IncX3	MOBP	MPF_T	-	conjugative	Enterobacterales	167	2014	East Asia	None	blaNDM-5
GCA_002967875.2	CP086335.1	46161	0.466541019	community_0_subcommunity_122	IncX3	IncX3	MOBP	MPF_T	-	conjugative	Enterobacterales	405	2014	East Asia	None	blaNDM-5
GCA_002967885.2	CP086337.1	46161	0.466519356	community_0_subcommunity_122	IncX3	IncX3	MOBP	MPF_T	-	conjugative	Enterobacterales	167	2014	East Asia	None	blaNDM-5
GCA_002967935.2	CP086343.1	46161	0.466541019	community_0_subcommunity_122	IncX3	IncX3	MOBP	MPF_T	-	conjugative	Enterobacterales	167	2014	East Asia	None	blaNDM-5
GCA_002967955.2	CP086339.1	46161	0.466541019	community_0_subcommunity_122	IncX3	IncX3	MOBP	MPF_T	-	conjugative	Enterobacterales	167	2014	East Asia	None	blaNDM-5
GCA_002967975.2	CP086557.1	46161	0.466541019	community_0_subcommunity_122	IncX3	IncX3	MOBP	MPF_T	-	conjugative	Enterobacterales	167	2014	East Asia	None	blaNDM-5
GCA_003051985.2	CP028577.1	46161	0.466541019	community_0_subcommunity_122	IncX3	IncX3	MOBP	MPF_T	-	conjugative	Enterobacterales	617	2014	East Asia	None	blaNDM-5
GCA_003711045.1	CP033399.1	46161	0.466541019	community_0_subcommunity_122	IncX3	IncX3	MOBP	MPF_T	-	conjugative	Enterobacterales	410	2016	East Asia	None	blaNDM-5
GCA_004295365.1	CP036179.1	46161	0.466562683	community_0_subcommunity_122	IncX3	IncX3	MOBP	MPF_T	-	conjugative	Enterobacterales	167	2017	East Asia	None	blaNDM-5
GCA_004301465.1	CP036205.1	51321	0.472691491	community_0_subcommunity_122	IncX3	IncX3	MOBP	MPF_T	-	conjugative	Enterobacterales	2161	2017	East Asia	None	blaNDM-5
GCA_004405205.2	CP042339.1	55253	0.485946464	community_0_subcommunity_122	IncX3	IncX3	MOBP	MPF_T	-	conjugative	Enterobacterales	44	2018	East Asia	None	blaNDM-5
GCA_005156265.1	CP038458.1	28640	0.504399441	community_0_subcommunity_122	IncR,IncX3	IncX3	-	-	-	non-mobilizable	Enterobacterales	167	2018	East Asia	None	blaNDM-5
GCA_010092405.1	CP048028.1	46161	0.466519356	community_0_subcommunity_122	IncX3	IncX3	MOBP	MPF_T	-	conjugative	Enterobacterales	156	2017	East Asia	None	blaNDM-5
GCA_013425955.1	CP059006.1	46161	0.466519356	community_0_subcommunity_122	IncX3	IncX3	MOBP	MPF_T	-	conjugative	Enterobacterales	354	2019	East Asia	None	blaNDM-5
GCA_013426115.1	CP058664.1	53735	0.490909091	community_0_subcommunity_122	IncX3	IncX3	MOBP	MPF_T	-	conjugative	Enterobacterales	3835	2012	East Asia	None	blaNDM-1
GCA_019054085.1	JAHQLA010000004.1	47874	0.469503279	community_0_subcommunity_122	IncX3	IncX3	MOBP	MPF_T	-	conjugative	Enterobacterales	648	2019	East Asia	None	blaNDM-5
GCA_019054175.1	JAHQKR010000004.1	46161	0.466497693	community_0_subcommunity_122	IncX3	IncX3	MOBP	MPF_T	-	conjugative	Enterobacterales	167	2016	East Asia	None	blaNDM-5
GCA_019054435.1	JAHQKD010000004.1	47474	0.468572271	community_0_subcommunity_122	IncX3	IncX3	MOBP	MPF_T	-	conjugative	Enterobacterales	167	2015	East Asia	None	blaNDM-5
GCA_019297445.1	NBJF01000005.1	54036	0.49035828	community_0_subcommunity_122	IncX3	IncX3	MOBP	MPF_T	-	conjugative	Enterobacterales	90	2015	East Asia	None	blaNDM-1
GCA_019721135.1	JAIELB010000004.1	46161	0.466606009	community_0_subcommunity_122	IncX3	IncX3	MOBP	MPF_T	-	conjugative	Enterobacterales	410	2019	East Asia	None	blaNDM-5
GCA_021397775.1	CP090248.1	46161	0.466541019	community_0_subcommunity_122	IncX3	IncX3	MOBP	MPF_T	-	conjugative	Enterobacterales	167	2020	East Asia	None	blaNDM-5
GCA_021398175.1	CP090287.1	46161	0.466541019	community_0_subcommunity_122	IncX3	IncX3	MOBP	MPF_T	-	conjugative	Enterobacterales	-	2020	East Asia	None	blaNDM-5
GCA_021398675.1	CP090281.1	47497	0.468261153	community_0_subcommunity_122	IncX3	IncX3	MOBP	MPF_T	-	conjugative	Enterobacterales	46	2020	East Asia	None	blaNDM-5
GCA_021441985.1	CP090459.1	46161	0.466541019	community_0_subcommunity_122	IncX3	IncX3	MOBP	MPF_T	-	conjugative	Enterobacterales	746	2021	East Asia	None	blaNDM-5
GCA_022558405.1	CP090308.1	46810	0.471608631	community_0_subcommunity_122	IncX3	IncX3	MOBP	MPF_T	-	conjugative	Enterobacterales	4214	2018	East Asia	None	blaNDM-5
GCA_022558625.1	CP060990.1	48521	0.469899631	community_0_subcommunity_122	IncX3	IncX3	MOBP	MPF_T	-	conjugative	Enterobacterales	167	2017	East Asia	None	blaNDM-5
GCA_022558665.1	CP060876.1	46161	0.466541019	community_0_subcommunity_122	IncX3	IncX3	MOBP	MPF_T	-	conjugative	Enterobacterales	410	2017	East Asia	None	blaNDM-5
GCA_022558685.1	CP060883.1	46161	0.466541019	community_0_subcommunity_122	IncX3	IncX3	MOBP	MPF_T	-	conjugative	Enterobacterales	10	2017	East Asia	None	blaNDM-5
GCA_022558705.1	CP060888.1	46161	0.466541019	community_0_subcommunity_122	IncX3	IncX3	MOBP	MPF_T	-	conjugative	Enterobacterales	410	2017	East Asia	None	blaNDM-5
GCA_022558725.1	CP060893.1	168221	0.500924379	community_0_subcommunity_122	IncFIB,IncX3,rep_cluster_1804	IncX3	MOBC,MOBP	MPF_T	MOBF	conjugative	Enterobacterales	167	2017	East Asia	None	blaNDM-5
GCA_022558745.1	CP060901.1	46161	0.466519356	community_0_subcommunity_122	IncX3	IncX3	MOBP	MPF_T	-	conjugative	Enterobacterales	359	2017	East Asia	None	blaNDM-5
GCA_022558765.1	CP060905.1	46161	0.466541019	community_0_subcommunity_122	IncX3	IncX3	MOBP	MPF_T	-	conjugative	Enterobacterales	410	2017	East Asia	None	blaNDM-5
GCA_022558785.1	CP060911.1	46161	0.466519356	community_0_subcommunity_122	IncX3	IncX3	MOBP	MPF_T	-	conjugative	Enterobacterales	410	2017	East Asia	None	blaNDM-5
GCA_022558825.1	CP060917.1	24665	0.490898034	community_0_subcommunity_122	IncX3	IncX3	-	-	-	non-mobilizable	Enterobacterales	6388	2016	East Asia	None	blaNDM-5
GCA_022558845.1	CP060922.1	24944	0.491140154	community_0_subcommunity_122	IncX3	IncX3	-	-	-	non-mobilizable	Enterobacterales	6388	2016	East Asia	None	blaNDM-5
GCA_022558865.1	CP060936.1	24944	0.491140154	community_0_subcommunity_122	IncX3	IncX3	-	-	-	non-mobilizable	Enterobacterales	6388	2016	East Asia	None	blaNDM-5
GCA_022558885.1	CP060931.1	47499	0.465820333	community_0_subcommunity_122	IncX3	IncX3	MOBP	MPF_T	-	conjugative	Enterobacterales	744	2016	East Asia	None	blaNDM-5
GCA_022558945.1	CP060952.1	61845	0.48975665	community_0_subcommunity_122	IncX3	IncX3	MOBP	MPF_T	-	conjugative	Enterobacterales	224	2016	East Asia	None	blaNDM-1
GCA_022559005.1	CP043281.1	46161	0.466541019	community_0_subcommunity_122	IncX3	IncX3	MOBP	MPF_T	-	conjugative	Enterobacterales	167	2017	East Asia	None	blaNDM-5
GCA_022559025.1	CP043287.1	46161	0.466519356	community_0_subcommunity_122	IncX3	IncX3	MOBP	MPF_T	-	conjugative	Enterobacterales	410	2018	East Asia	None	blaNDM-5
GCA_022559045.1	CP043296.1	19903	0.475204743	community_0_subcommunity_122	IncX3	IncX3	MOBP	-	-	mobilizable	Enterobacterales	405	2017	East Asia	None	blaNDM-5
GCA_022559265.1	CP060966.1	46161	0.466541019	community_0_subcommunity_122	IncX3	IncX3	MOBP	MPF_T	-	conjugative	Enterobacterales	744	2016	East Asia	None	blaNDM-5
GCA_022559285.1	CP060972.1	46161	0.466541019	community_0_subcommunity_122	IncX3	IncX3	MOBP	MPF_T	-	conjugative	Enterobacterales	361	2016	East Asia	None	blaNDM-5
GCA_022559305.1	CP060976.1	46164	0.466532363	community_0_subcommunity_122	IncX3	IncX3	MOBP	MPF_T	-	conjugative	Enterobacterales	10	2016	East Asia	None	blaNDM-5
GCA_022559325.1	CP060982.1	48290	0.469683164	community_0_subcommunity_122	IncX3	IncX3	MOBP	MPF_T	-	conjugative	Enterobacterales	744	2016	East Asia	None	blaNDM-5
GCA_022559685.1	CP092975.1	47360	0.468116554	community_0_subcommunity_122	IncX3	IncX3	MOBP	MPF_T	-	conjugative	Enterobacterales	167	2013	East Asia	None	blaNDM-5
GCA_022591475.1	CP093230.1	46161	0.466541019	community_0_subcommunity_122	IncX3	IncX3	MOBP	MPF_T	-	conjugative	Enterobacterales	167	2016	East Asia	None	blaNDM-5
GCA_022605345.1	CP093286.1	46158	0.466506348	community_0_subcommunity_122	IncX3	IncX3	MOBP	MPF_T	-	conjugative	Enterobacterales	167	2014	East Asia	None	blaNDM-5
GCA_023024425.1	CP086225.1	46161	0.466541019	community_0_subcommunity_122	IncX3	IncX3	MOBP	MPF_T	-	conjugative	Enterobacterales	101	2016	East Asia	None	blaNDM-5
GCA_024298505.1	CP101243.1	46161	0.466519356	community_0_subcommunity_122	IncX3	IncX3	MOBP	MPF_T	-	conjugative	Enterobacterales	410	2021	East Asia	None	blaNDM-5
GCA_024298525.1	CP101249.1	46161	0.466541019	community_0_subcommunity_122	IncX3	IncX3	MOBP	MPF_T	-	conjugative	Enterobacterales	410	2021	East Asia	None	blaNDM-5
GCA_024298545.1	CP101255.1	46161	0.466541019	community_0_subcommunity_122	IncX3	IncX3	MOBP	MPF_T	-	conjugative	Enterobacterales	410	2021	East Asia	None	blaNDM-5
GCA_024298565.1	CP101277.1	45739	0.465991823	community_0_subcommunity_122	IncX3	IncX3	MOBP	MPF_T	-	conjugative	Enterobacterales	616	2021	East Asia	None	blaNDM-1
GCA_024298705.1	CP101261.1	46161	0.466541019	community_0_subcommunity_122	IncX3	IncX3	MOBP	MPF_T	-	conjugative	Enterobacterales	410	2021	East Asia	None	blaNDM-5
GCA_024298725.1	CP101273.1	45343	0.468120768	community_0_subcommunity_122	IncX3	IncX3	MOBP	MPF_T	-	conjugative	Enterobacterales	711	2021	East Asia	None	blaNDM-5
GCA_024298785.1	CP101238.1	46161	0.466541019	community_0_subcommunity_122	IncX3	IncX3	MOBP	MPF_T	-	conjugative	Enterobacterales	7153	2021	East Asia	None	blaNDM-5
GCA_024700115.1	JANLKW010000005.1	46160	0.466529463	community_0_subcommunity_122	IncX3	IncX3	MOBP	MPF_T	-	conjugative	Enterobacterales	410	2021	East Asia	None	blaNDM-5
GCA_024700135.1	JANLKX010000003.1	46159	0.466496241	community_0_subcommunity_122	IncX3	IncX3	MOBP	MPF_T	-	conjugative	Enterobacterales	410	2020	East Asia	None	blaNDM-5
GCA_024700155.1	JANLKY010000003.1	46749	0.46644848	community_0_subcommunity_122	IncX3	IncX3	MOBP	MPF_T	-	conjugative	Enterobacterales	410	2020	East Asia	None	blaNDM-5
GCA_024700175.1	JANLKZ010000003.1	46159	0.466561234	community_0_subcommunity_122	IncX3	IncX3	MOBP	MPF_T	-	conjugative	Enterobacterales	410	2019	East Asia	None	blaNDM-5
GCA_025398915.1	CP104723.1	46155	0.466558336	community_0_subcommunity_122	IncX3	IncX3	MOBP	MPF_T	-	conjugative	Enterobacterales	167	2019	East Asia	None	blaNDM-5
GCA_026614915.1	JAIQBQ010000004.1	46161	0.466562683	community_0_subcommunity_122	IncX3	IncX3	MOBP	MPF_T	-	conjugative	Enterobacterales	361	2016	East Asia	None	blaNDM-5
GCA_026615015.1	JAIQBK010000003.1	46160	0.466442808	community_0_subcommunity_122	IncX3	IncX3	MOBP	MPF_T	-	conjugative	Enterobacterales	877	2016	East Asia	None	blaNDM-5
GCA_026615075.1	JAIQBJ010000002.1	117250	0.504861407	community_0_subcommunity_122	IncI-gamma/K1	IncI-gamma/K1	MOBP	MPF_I	MOBP	conjugative	Enterobacteriaceae	609	2015	East Asia	None	blaNDM-5
GCA_026615125.1	JAIQBG010000002.1	214733	0.47047729	community_0_subcommunity_122	IncHI2A,IncX3,rep_cluster_1088	IncX3	MOBP	MPF_T	-	conjugative	Enterobacterales	167	2015	East Asia	None	blaNDM-1
GCA_026615155.1	JAIQBE010000003.1	46161	0.466519356	community_0_subcommunity_122	IncX3	IncX3	MOBP	MPF_T	-	conjugative	Enterobacterales	410	2016	East Asia	None	blaNDM-5
GCA_026615195.1	JAIQBD010000003.1	52368	0.492552704	community_0_subcommunity_122	IncX3	IncX3	MOBP	MPF_T	-	conjugative	Enterobacterales	1485	2014	East Asia	None	blaNDM-1
GCA_026615275.1	JAIQBA010000004.1	46161	0.466541019	community_0_subcommunity_122	IncX3	IncX3	MOBP	MPF_T	-	conjugative	Enterobacterales	6388	2015	East Asia	None	blaNDM-5
GCA_026615295.1	JAIQAZ010000006.1	54035	0.490348848	community_0_subcommunity_122	IncX3	IncX3	MOBP	MPF_T	-	conjugative	Enterobacterales	167	2015	East Asia	None	blaNDM-1
GCA_026615305.1	JAIUCQ010000004.1	46161	0.466541019	community_0_subcommunity_122	IncX3	IncX3	MOBP	MPF_T	-	conjugative	Enterobacterales	10	2015	East Asia	None	blaNDM-5
GCA_026615375.1	JAIQAU010000002.1	299051	0.468602345	community_0_subcommunity_122	IncHI2A,IncX3,rep_cluster_1088	IncX3	MOBH,MOBP	MPF_T	MOBH	conjugative	Enterobacterales	167	2015	East Asia	None	blaNDM-1
GCA_026615485.1	JAIQAR010000006.1	46161	0.466541019	community_0_subcommunity_122	IncX3	IncX3	MOBP	MPF_T	-	conjugative	Enterobacterales	361	2014	East Asia	None	blaNDM-5
GCA_026615565.1	JAIQAM010000005.1	46161	0.466584346	community_0_subcommunity_122	IncX3	IncX3	MOBP	MPF_T	-	conjugative	Enterobacterales	617	2015	East Asia	None	blaNDM-5
GCA_026615615.1	JAIQAN010000003.1	53018	0.492455393	community_0_subcommunity_122	IncX3	IncX3	MOBP	MPF_T	-	conjugative	Enterobacterales	617	2016	East Asia	None	blaNDM-1
GCA_026615665.1	JAIQAH010000004.1	54035	0.490348848	community_0_subcommunity_122	IncX3	IncX3	MOBP	MPF_T	-	conjugative	Enterobacterales	131	2015	East Asia	None	blaNDM-1
GCA_026615695.1	JAIQAG010000004.1	46161	0.466541019	community_0_subcommunity_122	IncX3	IncX3	MOBP	MPF_T	-	conjugative	Enterobacterales	354	2015	East Asia	None	blaNDM-5
GCA_026619545.1	JAIQAA010000004.1	46161	0.466541019	community_0_subcommunity_122	IncX3	IncX3	MOBP	MPF_T	-	conjugative	Enterobacterales	744	2016	East Asia	None	blaNDM-5
GCA_026619635.1	JAIPZW010000003.1	46161	0.466541019	community_0_subcommunity_122	IncX3	IncX3	MOBP	MPF_T	-	conjugative	Enterobacterales	457	2016	East Asia	None	blaNDM-5
GCA_026619715.1	JAIPZU010000006.1	46161	0.466541019	community_0_subcommunity_122	IncX3	IncX3	MOBP	MPF_T	-	conjugative	Enterobacterales	2016	2016	East Asia	None	blaNDM-5
GCA_026619755.1	JAIPZT010000004.1	46161	0.466541019	community_0_subcommunity_122	IncX3	IncX3	MOBP	MPF_T	-	conjugative	Enterobacterales	398	2016	East Asia	None	blaNDM-5
GCA_026619765.1	JAIPZS010000005.1	46161	0.466519356	community_0_subcommunity_122	IncX3	IncX3	MOBP	MPF_T	-	conjugative	Enterobacterales	1011	2016	East Asia	None	blaNDM-5
GCA_026619795.1	JAIPZP010000004.1	46161	0.466541019	community_0_subcommunity_122	IncX3	IncX3	MOBP	MPF_T	-	conjugative	Enterobacterales	2659	2016	East Asia	None	blaNDM-5
GCA_026619815.1	JAIPZO010000005.1	46161	0.466541019	community_0_subcommunity_122	IncX3	IncX3	MOBP	MPF_T	-	conjugative	Enterobacterales	405	2015	East Asia	None	blaNDM-5
GCA_026619845.1	JAIPZN010000005.1	46161	0.466519356	community_0_subcommunity_122	IncX3	IncX3	MOBP	MPF_T	-	conjugative	Enterobacterales	167	2013	East Asia	None	blaNDM-5
GCA_026620075.1	JAIPZB010000004.1	46161	0.466541019	community_0_subcommunity_122	IncX3	IncX3	MOBP	MPF_T	-	conjugative	Enterobacterales	167	2016	East Asia	None	blaNDM-5
GCA_026620095.1	JAIPZA010000005.1	54034	0.490339416	community_0_subcommunity_122	IncX3	IncX3	MOBP	MPF_T	-	conjugative	Enterobacterales	4014	2016	East Asia	None	blaNDM-1
GCA_028473305.1	CP093552.1	15672	0.484367024	community_0_subcommunity_122	IncX3	IncX3	-	-	-	non-mobilizable	Enterobacterales	405	2020	East Asia	None	blaNDM-5
GCA_029854615.1	CP123049.1	46161	0.466519356	community_0_subcommunity_122	IncX3	IncX3	MOBP	MPF_T	-	conjugative	Enterobacterales	2179	2022	East Asia	None	blaNDM-5
GCA_030286265.1	JASWFG010000003.1	45048	0.469099627	community_0_subcommunity_122	IncX3	IncX3	MOBP	MPF_T	-	conjugative	Enterobacterales	410	2016	East Asia	None	blaNDM-5
GCA_030286365.1	JASWFA010000003.1	45048	0.469077429	community_0_subcommunity_122	IncX3	IncX3	MOBP	MPF_T	-	conjugative	Enterobacterales	410	2015	East Asia	None	blaNDM-5
GCA_030708375.1	CP123590.1	48020	0.469596002	community_0_subcommunity_122	IncX3	IncX3	MOBP	MPF_T	-	conjugative	Enterobacterales	410	2022	East Asia	None	blaNDM-5
GCA_035666315.1	CP142039.1	46161	0.466519356	community_0_subcommunity_122	IncX3	IncX3	MOBP	MPF_T	-	conjugative	Enterobacterales	354	2017	East Asia	None	blaNDM-5
GCA_036511735.1	AP028870.1	63152	0.478828857	community_0_subcommunity_122	IncX3,rep_cluster_1195	IncX3	MOBP	MPF_T	-	conjugative	Gammaproteobacteria	648	2020	East Asia	None	blaNDM-5
GCA_037953405.1	CP149970.1	47227	0.467910306	community_0_subcommunity_122	IncX3	IncX3	MOBP	MPF_T	-	conjugative	Enterobacterales	167	2019	East Asia	None	blaNDM-5
GCA_039851985.1	CP156720.1	45062	0.469042652	community_0_subcommunity_122	IncX3	IncX3	MOBP	MPF_T	-	conjugative	Enterobacterales	877	2021	East Asia	None	blaNDM-5
GCA_040250355.1	CP158188.1	145033	0.497521254	community_0_subcommunity_122	IncFIA,IncFII,IncX3	IncX3	MOBF,MOBP	MPF_F	MOBP	conjugative	Enterobacterales	-	2020	East Asia	None	blaNDM-5
GCA_040703075.1	CP160027.1	58732	0.462865218	community_0_subcommunity_122	IncX3	IncX3	MOBP	MPF_T	-	conjugative	Enterobacterales	167	2023	East Asia	None	blaNDM-5
GCA_041003625.1	CP162990.1	45404	0.468020439	community_0_subcommunity_122	IncX3	IncX3	MOBP	MPF_T	-	conjugative	Enterobacterales	14474	2021	East Asia	None	blaNDM-5
GCA_041004245.1	CP163045.1	46161	0.466541019	community_0_subcommunity_122	IncX3	IncX3	MOBP	MPF_T	-	conjugative	Enterobacterales	156	2020	East Asia	None	blaNDM-5
GCA_041004315.1	CP163069.1	46161	0.466541019	community_0_subcommunity_122	IncX3	IncX3	MOBP	MPF_T	-	conjugative	Enterobacterales	410	2019	East Asia	None	blaNDM-5
GCA_041005895.1	CP163117.1	46161	0.466541019	community_0_subcommunity_122	IncX3	IncX3	MOBP	MPF_T	-	conjugative	Enterobacterales	38	2016	East Asia	None	blaNDM-5
GCA_041344925.1	CP166765.1	194888	0.504469234	community_0_subcommunity_122	IncFIA,IncFIB,IncFII,IncX3,rep_cluster_1195	IncX3	MOBF,MOBP,MOBP	MPF_F	-	conjugative	Gammaproteobacteria	8346	2019	East Asia	None	blaNDM-5
GCA_041900415.1	CP169147.1	49587	0.472240708	community_0_subcommunity_122	IncX3	IncX3	MOBP	MPF_T	-	conjugative	Enterobacterales	361	2020	East Asia	None	blaNDM-5
GCA_041900535.1	CP169200.1	46161	0.466519356	community_0_subcommunity_122	IncX3	IncX3	MOBP	MPF_T	-	conjugative	Enterobacterales	191	2021	East Asia	None	blaNDM-5
GCA_041900555.1	CP169210.1	17539	0.477735333	community_0_subcommunity_122	IncX3	IncX3	-	-	-	non-mobilizable	Enterobacterales	1193	2021	East Asia	None	blaNDM-1
GCA_045259285.1	JBJHUM010000002.1	214733	0.47047729	community_0_subcommunity_122	IncHI2A,IncX3,rep_cluster_1088	IncX3	MOBP	MPF_T	-	conjugative	Enterobacterales	167	2015	East Asia	None	blaNDM-1
GCA_045260635.1	JBJHWZ010000002.1	299381	0.468667016	community_0_subcommunity_122	IncHI2A,IncX3,rep_cluster_1088	IncX3	MOBH,MOBP	MPF_T	MOBH	conjugative	Enterobacterales	167	2015	East Asia	None	blaNDM-1
GCA_045260655.1	JBJHXB010000003.1	46161	0.466541019	community_0_subcommunity_122	IncX3	IncX3	MOBP	MPF_T	-	conjugative	Enterobacterales	167	2014	East Asia	None	blaNDM-5
GCA_045261035.1	JBJHXW010000005.1	46160	0.466507799	community_0_subcommunity_122	IncX3	IncX3	MOBP	MPF_T	-	conjugative	Enterobacterales	167	2013	East Asia	None	blaNDM-5
GCA_045261255.1	JBJHYF010000004.1	46161	0.466519356	community_0_subcommunity_122	IncX3	IncX3	MOBP	MPF_T	-	conjugative	Enterobacterales	167	2016	East Asia	None	blaNDM-5
GCA_045348595.1	CP157418.1	16023	0.486800225	community_0_subcommunity_122	IncX3	IncX3	-	-	-	non-mobilizable	Enterobacterales	361	2019	East Asia	None	blaNDM-5
GCA_048320145.1	CP182914.1	50431	0.471277587	community_0_subcommunity_122	IncX3	IncX3	MOBP	MPF_T	-	conjugative	Enterobacterales	410	2022	East Asia	None	blaNDM-5
GCA_048541625.1	CP183342.1	46161	0.466541019	community_0_subcommunity_122	IncX3	IncX3	MOBP	MPF_T	-	conjugative	Enterobacterales	410	2019	East Asia	None	blaNDM-5
GCA_050563505.1	CP191805.1	58200	0.463694158	community_0_subcommunity_122	IncX3	IncX3	MOBP	MPF_T	-	conjugative	Enterobacterales	10	2024	East Asia	None	blaNDM-5
GCA_050968845.1	JBPCDP010000002.1	46161	0.466735989	community_0_subcommunity_122	IncX3	IncX3	MOBP	MPF_T	-	conjugative	Enterobacterales	101	2023	East Asia	None	blaNDM-1
GCA_051027595.1	CP194908.1	133667	0.494654627	community_0_subcommunity_122	IncFIA,IncFIC,IncFII,IncX3	IncX3	MOBP	MPF_T	-	conjugative	Enterobacterales	167	2023	East Asia	None	blaNDM-5
GCA_051163645.1	CP195052.1	45661	0.467444865	community_0_subcommunity_122	IncX3	IncX3	MOBP	MPF_T	-	conjugative	Enterobacterales	457	2022	East Asia	None	blaNDM-5
GCA_052975835.1	CP170181.1	52814	0.472601962	community_0_subcommunity_122	IncX3	IncX3	MOBP	MPF_T	-	conjugative	Enterobacterales	617	2021	East Asia	None	blaNDM-5
GCA_002125925.1	CP017981.1	91451	0.527604947	community_0_subcommunity_20	IncFIA,IncFII	IncF (Mix)	MOBF	MPF_F	MOBP	conjugative	Enterobacterales	4981	2015	East Asia	None	blaNDM-5
GCA_002142715.1	CP021210.1	75553	0.507775998	community_0_subcommunity_21	IncFIA,IncFIC	IncF (Mix)	MOBF	MPF_F	MOBP	conjugative	Enterobacterales	131	2015	East Asia	None	blaNDM-1
GCA_002870165.1	CP025626.1	144225	0.532480499	community_0_subcommunity_22	IncFIA,IncFIA,IncFIC	IncF (Mix)	MOBF	MPF_F	-	conjugative	Enterobacterales	167	2016	East Asia	None	blaNDM-5
GCA_019710415.1	CP081195.1	84890	0.523571681	community_0_subcommunity_24	IncFIA,IncFIC	IncF (Mix)	MOBF	MPF_F	MOBP	conjugative	Enterobacterales	88	2021	East Asia	None	blaNDM-1
GCA_026248865.1	CP110998.1	168068	0.522318347	community_0_subcommunity_27	IncFIA,IncFIB,IncFII	IncF (Mix)	MOBF	MPF_F	MOBP	conjugative	Enterobacterales	1193	2021	East Asia	None	blaNDM-5
GCA_026341465.2	CP151163.1	142555	0.508519519	community_0_subcommunity_28	IncFIB,IncFIC,rep_cluster_2244	IncF (Mix)	MOBF	MPF_F	MOBF	conjugative	Enterobacterales	155	2022	East Asia	None	blaNDM-5
GCA_030053855.1	CP125733.1	165770	0.517126139	community_0_subcommunity_30	IncFIA,IncFIA,IncFIB	IncF (Mix)	MOBF	MPF_F	MOBF	conjugative	Enterobacterales	167	2022	East Asia	None	blaNDM-5
GCA_039555125.1	CP106955.1	152423	0.510533187	community_0_subcommunity_36	IncFIA,IncFIB,IncFII,IncQ1	IncF (Mix)	MOBF	MPF_F	MOBP	conjugative	Pseudomonadota	10512	2022	East Asia	None	blaNDM-5
GCA_041227185.1	JBGFGU010000002.1	107715	0.535663557	community_0_subcommunity_37	IncFIA,IncFIC	IncF (Mix)	MOBF	MPF_F	MOBP	conjugative	Enterobacterales	209	2023	East Asia	None	blaNDM-1
GCA_002860085.1	CP019053.1	155802	0.525814816	community_0_subcommunity_4	IncC	IncC (Mix)	MOBH,MOBH	MPF_F	MOBH	conjugative	Gammaproteobacteria	156	2014	East Asia	None	blaNDM-1
GCA_051225595.1	CP195221.1	119714	0.514167098	community_0_subcommunity_43	IncFIA,IncFIB,IncFIC,IncU	IncF (Mix)	MOBF	MPF_F	MOBF	conjugative	Gammaproteobacteria	131	2024	East Asia	None	blaNDM-5
GCA_052122795.1	JBQJRP010000002.1	182162	0.528705218	community_0_subcommunity_45	IncFIA,IncFIA,IncFIC	IncF (Mix)	MOBF	MPF_F	MOBF	conjugative	Enterobacterales	617	2022	East Asia	None	blaNDM-5
GCA_042996835.1	CP160189.1	104731	0.501083729	community_0_subcommunity_61	IncFIA,IncFIB,IncFII,IncFII	IncF (Mix)	-	-	-	non-mobilizable	Enterobacterales	410	2023	East Asia	None	blaNDM-5
GCA_021398875.1	CP090275.1	111086	0.542021497	community_0_subcommunity_63	IncK2/Z	Other	MOBP	MPF_I	MOBP	conjugative	Enterobacteriaceae	1011	2020	East Asia	None	blaNDM-5
GCA_024298745.1	CP101198.1	127790	0.511252837	community_0_subcommunity_64	IncI-gamma/K1	IncI-gamma/K1	MOBP	MPF_I	MOBP	conjugative	Enterobacteriaceae	2003	2021	East Asia	None	blaNDM-5
GCA_022453585.1	CP092646.1	256955	0.477846316	community_0_subcommunity_69	IncHI2A,rep_cluster_1088	Other	MOBH	MPF_F	MOBH	conjugative	Enterobacterales	156	2021	East Asia	None	blaNDM-5
GCA_023238365.1	CP096588.1	262413	0.470098661	community_0_subcommunity_70	IncHI2A,rep_cluster_1088	Other	MOBH	MPF_F	MOBH	conjugative	Enterobacterales	58	2021	East Asia	None	blaNDM-5
GCA_035609265.1	CP141199.1	214402	0.461632821	community_0_subcommunity_71	IncHI2A,rep_cluster_1088	Other	MOBH	MPF_F	MOBH	conjugative	Enterobacterales	1431	2023	East Asia	None	blaNDM-5
GCA_052975835.1	CP170180.1	209526	0.478990674	community_0_subcommunity_72	IncFII,IncHI2A,rep_cluster_1088	IncF (Mix)	-	MPF_F	-	non-mobilizable	Enterobacterales	617	2021	East Asia	None	blaNDM-5
GCA_021398775.1	CP090291.1	107376	0.504945239	community_0_subcommunity_74	IncI-gamma/K1	IncI-gamma/K1	MOBP	MPF_I	MOBP	conjugative	Enterobacteriaceae	58	2020	East Asia	None	blaNDM-5
GCA_024298485.1	CP101223.1	120930	0.507830977	community_0_subcommunity_75	IncI-gamma/K1	IncI-gamma/K1	MOBP	MPF_I	MOBP	conjugative	Enterobacteriaceae	2003	2021	East Asia	None	blaNDM-5
GCA_030286115.1	JASWFK010000002.1	110063	0.505873909	community_0_subcommunity_76	IncI-gamma/K1	IncI-gamma/K1	MOBP	MPF_I	MOBP	conjugative	Enterobacteriaceae	10	2022	East Asia	None	blaNDM-5
GCA_034089005.1	CP115824.1	98512	0.505643982	community_0_subcommunity_77	IncI-gamma/K1	IncI-gamma/K1	MOBP	MPF_I	MOBP	conjugative	Enterobacteriaceae	38	2019	East Asia	None	blaNDM-5
GCA_026619935.1	JAIPZH010000002.1	188809	0.51734822	community_0_subcommunity_83	IncC	IncC (Mix)	MOBH,MOBH	MPF_F	MOBH	conjugative	Gammaproteobacteria	3052	2015	East Asia	None	blaNDM-1
GCA_028609765.1	CP053663.1	340412	0.517757893	community_0_subcommunity_83	IncC,IncFIA,IncFIB,IncFII,rep_cluster_2131	IncC (Mix)	MOBF,MOBH,MOBH,MOBP	MPF_F	MOBF,MOBH	conjugative	Gammaproteobacteria	69	2018	East Asia	None	blaNDM-1
GCA_004405205.2	CP042338.1	68545	0.51586549	community_0_subcommunity_88	IncFIA,IncFIC	IncF (Mix)	MOBF	MPF_F	MOBP	conjugative	Enterobacterales	44	2018	East Asia	None	blaNDM-5
GCA_009720605.1	CP046261.1	66053	0.524109427	community_0_subcommunity_88	IncFIA,IncFIC	IncF (Mix)	MOBF	MPF_F	MOBP	conjugative	Enterobacterales	5415	2018	East Asia	None	blaNDM-5
GCA_026615385.1	JAIQAV010000002.1	125333	0.527634382	community_0_subcommunity_92	IncFIA,IncFIA,IncFIC	IncF (Mix)	MOBF	MPF_F	-	conjugative	Enterobacterales	167	2016	East Asia	None	blaNDM-5
GCA_045260575.1	JBJHWY010000002.1	125333	0.527634382	community_0_subcommunity_92	IncFIA,IncFIA,IncFIC	IncF (Mix)	MOBF	MPF_F	-	conjugative	Enterobacterales	167	2016	East Asia	None	blaNDM-5
GCA_026619695.1	JAIPZQ010000003.1	86364	0.528460933	community_0_subcommunity_93	IncFIA,IncFIC	IncF (Mix)	MOBF,MOBF	MPF_F	MOBF	conjugative	Enterobacterales	167	2016	East Asia	None	blaNDM-1
GCA_045261095.1	JBJHXV010000003.1	86364	0.528460933	community_0_subcommunity_93	IncFIA,IncFIC	IncF (Mix)	MOBF,MOBF	MPF_F	MOBF	conjugative	Enterobacterales	167	2016	East Asia	None	blaNDM-1
GCA_021397895.1	CP090263.1	187710	0.468131693	community_0_subcommunity_98	IncHI2A,rep_cluster_1088	Other	-	MPF_F	-	non-mobilizable	Enterobacterales	224	2020	East Asia	None	blaNDM-5
GCA_021398695.1	CP090298.1	187710	0.46811571	community_0_subcommunity_98	IncHI2A,rep_cluster_1088	Other	-	MPF_F	-	non-mobilizable	Enterobacterales	224	2020	East Asia	None	blaNDM-5
GCA_024298465.1	CP101264.1	109419	0.454418337	community_0_subcommunity_99	IncHI2A,rep_cluster_1088	Other	-	MPF_F	-	non-mobilizable	Enterobacterales	48	2021	East Asia	None	blaNDM-5
GCA_040250335.1	CP158183.1	230088	0.456586176	community_0_subcommunity_99	IncHI2A,rep_cluster_1088	Other	MOBH	MPF_F	MOBH	conjugative	Enterobacterales	155	2019	East Asia	None	blaNDM-5
GCA_041006045.1	CP163135.1	85718	0.538008353	community_1_subcommunity_0	rep_cluster_2183	Other (Non Primary Cluster)	MOBF	-	-	mobilizable	Enterobacterales	457	2015	East Asia	None	blaNDM-1
GCA_022558805.1	CP060926.1	118444	0.513314309	community_2_subcommunity_0	IncL/M,rep_cluster_1254	Other (Non Primary Cluster)	MOBP	MPF_I	-	conjugative	Gammaproteobacteria	359	2016	East Asia	None	blaNDM-1
GCA_041005995.1	CP163125.1	41190	0.508035931	community_4_subcommunity_0	IncN	IncN	MOBF	MPF_T	-	conjugative	Gammaproteobacteria	3014	2015	East Asia	None	blaNDM-1
GCA_030552915.1	CP130668.1	119850	0.530413016	community_5_subcommunity_0	IncI1/B/O	Other (Non Primary Cluster)	MOBP	-	-	mobilizable	Enterobacteriaceae	1011	2022	East Asia	None	blaNDM-5
GCA_023100765.1	CP095858.1	107055	0.541235813	community_5_subcommunity_1	IncI1/B/O	Other (Non Primary Cluster)	MOBP	-	-	mobilizable	Enterobacteriaceae	3941	2020	East Asia	None	blaNDM-5
GCA_050107015.1	JBNIJS010000002.1	137593	0.512053666	community_0_subcommunity_103	IncFIA,IncFIB,IncFII,IncFII	IncF (Mix)	MOBP	MPF_F	MOBF	conjugative	Enterobacterales	46	2023	Europe	None	blaNDM-5
GCA_947390125.1	CANDXK010000002.1	139407	0.513396027	community_0_subcommunity_104	IncFIA,IncFIB,IncFIC,IncFII	IncF (Mix)	MOBF	MPF_F	-	conjugative	Enterobacterales	405	2017	Europe	None	blaNDM-5
GCA_018128405.1	CP071074.1	169082	0.506582605	community_0_subcommunity_11	IncC,rep_cluster_1254	IncC (Mix)	MOBH,MOBH	MPF_F	MOBH	conjugative	Gammaproteobacteria	69	2020	Europe	CMY-2 (p.V201 variant)	blaNDM-1
GCA_020540985.1	CP085064.1	133958	0.516617149	community_0_subcommunity_110	IncFIA,IncFIB,IncFIC,IncFII	IncF (Mix)	MOBF,MOBP	MPF_F	-	conjugative	Enterobacterales	405	2021	Europe	None	blaNDM-5
GCA_020541005.1	CP085070.1	146039	0.518286211	community_0_subcommunity_110	IncFIA,IncFIB,IncFIC,IncFII	IncF (Mix)	MOBF,MOBP	MPF_F	-	conjugative	Enterobacterales	8346	2020	Europe	None	blaNDM-5
GCA_051549665.1	CP196109.1	144522	0.519228906	community_0_subcommunity_110	IncFIA,IncFIB,IncFIC,IncFII	IncF (Mix)	MOBF,MOBP	MPF_F	-	conjugative	Enterobacterales	8346	2019	Europe	None	blaNDM-5
GCA_042747705.1	JBHYRX010000002.1	168366	0.519404155	community_0_subcommunity_111	IncFIA,IncFIA,IncFIB,IncFIC	IncF (Mix)	MOBF	MPF_F	MOBF	conjugative	Enterobacterales	617	2018	Europe	None	blaNDM-5
GCA_042747885.1	JBHYRW010000002.1	168366	0.519410095	community_0_subcommunity_111	IncFIA,IncFIA,IncFIB,IncFIC	IncF (Mix)	MOBF	MPF_F	MOBF	conjugative	Enterobacterales	617	2019	Europe	None	blaNDM-5
GCA_003254065.1	CP029978.1	99465	0.52950284	community_0_subcommunity_112	IncFIA,IncFIA,IncFIB	IncF (Mix)	-	-	-	non-mobilizable	Enterobacterales	167	2018	Europe	None	blaNDM-5
GCA_008124425.1	CP043230.1	99461	0.529534189	community_0_subcommunity_112	IncFIA,IncFIA,IncFIB	IncF (Mix)	-	-	-	non-mobilizable	Enterobacterales	167	2018	Europe	None	blaNDM-5
GCA_022699465.1	CP093920.1	100291	0.529688606	community_0_subcommunity_112	IncFIA,IncFIA,IncFIB,IncFIC	IncF (Mix)	-	-	-	non-mobilizable	Enterobacterales	167	2020	Europe	None	blaNDM-5
GCA_022759725.1	CP086502.1	99465	0.52950284	community_0_subcommunity_112	IncFIA,IncFIA,IncFIB,IncFIC	IncF (Mix)	-	-	-	non-mobilizable	Enterobacterales	167	2018	Europe	None	blaNDM-5
GCA_022759745.1	CP086492.1	99465	0.52950284	community_0_subcommunity_112	IncFIA,IncFIA,IncFIB,IncFIC	IncF (Mix)	-	-	-	non-mobilizable	Enterobacterales	167	2018	Europe	None	blaNDM-5
GCA_022759765.1	CP086482.1	99476	0.529504604	community_0_subcommunity_112	IncFIA,IncFIA,IncFIB,IncFIC	IncF (Mix)	-	-	-	non-mobilizable	Enterobacterales	167	2018	Europe	None	blaNDM-5
GCA_022759785.1	CP086472.1	99465	0.52950284	community_0_subcommunity_112	IncFIA,IncFIA,IncFIB,IncFIC	IncF (Mix)	-	-	-	non-mobilizable	Enterobacterales	167	2018	Europe	None	blaNDM-5
GCA_022759805.1	CP086512.1	99465	0.52950284	community_0_subcommunity_112	IncFIA,IncFIA,IncFIB,IncFIC	IncF (Mix)	-	-	-	non-mobilizable	Enterobacterales	167	2018	Europe	None	blaNDM-5
GCA_020149465.1	CP083702.1	120731	0.527743496	community_0_subcommunity_113	IncFIA,IncFIA,IncFIC	IncF (Mix)	MOBF	MPF_F	-	conjugative	Enterobacterales	361	2020	Europe	None	blaNDM-5
GCA_040267585.1	CP158334.1	120763	0.527744425	community_0_subcommunity_113	IncFIA,IncFIA,IncFIC	IncF (Mix)	MOBF	MPF_F	-	conjugative	Enterobacterales	361	2024	Europe	None	blaNDM-5
GCA_040267595.1	CP158330.1	153277	0.535625045	community_0_subcommunity_113	IncFIA,IncFIA,IncFIC	IncF (Mix)	MOBF	MPF_F	-	conjugative	Enterobacterales	361	2024	Europe	None	blaNDM-5
GCA_040267605.1	CP158339.1	120676	0.527735424	community_0_subcommunity_113	IncFIA,IncFIA,IncFIC	IncF (Mix)	MOBF	MPF_F	-	conjugative	Enterobacterales	361	2023	Europe	None	blaNDM-5
GCA_040267625.1	CP158319.1	120763	0.527736144	community_0_subcommunity_113	IncFIA,IncFIA,IncFIC	IncF (Mix)	MOBF	MPF_F	-	conjugative	Enterobacterales	361	2023	Europe	None	blaNDM-5
GCA_050107075.1	JBNIJV010000002.1	164533	0.517750239	community_0_subcommunity_113	IncFIA,IncFIA,IncI-gamma/K1	IncF (Mix)	MOBF,MOBP	MPF_F	MOBP	conjugative	Enterobacterales	361	2023	Europe	CMY-2 (p.V211 variant)	blaNDM-5
GCA_011769865.1	CP050384.1	121872	0.529908429	community_0_subcommunity_114	IncFIA,IncFIA,IncFIC	IncF (Mix)	MOBF	MPF_F	-	conjugative	Enterobacterales	167	2019	Europe	None	blaNDM-5
GCA_042747795.1	JBHYRY010000002.1	133866	0.52908132	community_0_subcommunity_114	IncFIA,IncFIA,IncFIC	IncF (Mix)	MOBF	MPF_F	-	conjugative	Enterobacterales	167	2019	Europe	None	blaNDM-5
GCA_042747905.1	JBHYRV010000002.1	139556	0.530052452	community_0_subcommunity_114	IncFIA,IncFIA,IncFIC	IncF (Mix)	MOBF	MPF_F	-	conjugative	Enterobacterales	167	2018	Europe	None	blaNDM-5
GCA_947390745.1	CANDXY010000002.1	184276	0.525174195	community_0_subcommunity_114	IncFIA,IncFIA,IncN	IncF (Mix)	MOBF,MOBF	MPF_F	MOBF	conjugative	Gammaproteobacteria	2450	2017	Europe	None	blaNDM-5
GCA_947390805.1	CANDXX010000002.1	133517	0.526487264	community_0_subcommunity_114	IncFIA,IncFIA,IncFIC	IncF (Mix)	MOBF	MPF_F	-	conjugative	Enterobacterales	167	2017	Europe	None	blaNDM-5
GCA_001721525.1	CP015835.1	137565	0.519543489	community_0_subcommunity_115	IncC	IncC	MOBH,MOBH	MPF_F	MOBH	conjugative	Gammaproteobacteria	648	NA	Europe	CMY-2 (p.V201 variant)	blaNDM-1
GCA_006337025.1	CP040884.1	145272	0.522213503	community_0_subcommunity_115	IncC	IncC	MOBH,MOBH	MPF_F	MOBH	conjugative	Gammaproteobacteria	410	2010	Europe	CMY-2 (p.V201 variant)	blaNDM-1
GCA_050254545.1	CP183704.1	138889	0.518781185	community_0_subcommunity_115	IncC	IncC	MOBH,MOBH	MPF_F	MOBH	conjugative	Gammaproteobacteria	80	2023	Europe	CMY-2 (p.V201 variant)	blaNDM-1
GCA_016803855.1	CP048012.1	93625	0.487433912	community_0_subcommunity_116	IncFIA,IncFIC,IncR	IncF (Group 6)	-	MPF_F	MOBF	mobilizable	Enterobacterales	410	2018	Europe	None	blaNDM-5
GCA_020540945.1	CP085059.1	85542	0.525379346	community_0_subcommunity_116	IncFIA,IncFIC	IncF (Group 6)	MOBF	MPF_F	MOBP	conjugative	Enterobacterales	410	2020	Europe	None	blaNDM-5
GCA_002803905.1	CP024805.1	111310	0.517312011	community_0_subcommunity_117	IncFIA,IncFIB,IncFII,IncFII,IncQ1	IncF (Group 5)	MOBF	-	-	mobilizable	Pseudomonadota	410	2015	Europe	None	blaNDM-5
GCA_905330145.2	OW967803.1	109109	0.518078252	community_0_subcommunity_117	IncFIA,IncFIB,IncFII,IncQ1	IncF (Group 5)	MOBF	-	-	mobilizable	Pseudomonadota	410	2018	Europe	None	blaNDM-5
GCA_016482885.1	JADDLN010000002.1	89595	0.50634522	community_0_subcommunity_118	IncFIA,IncFIB,IncFIC	IncF (Group 4)	-	-	-	non-mobilizable	Enterobacterales	2851	2019	Europe	None	blaNDM-5
GCA_016482945.1	JADDLL010000002.1	127528	0.507433662	community_0_subcommunity_118	IncFIA,IncFIB,IncFIC	IncF (Group 4)	MOBF	MPF_F	MOBF	conjugative	Enterobacterales	405	2019	Europe	None	blaNDM-5
GCA_016483025.1	JADDLQ010000002.1	124740	0.506164823	community_0_subcommunity_118	IncFIA,IncFIB,IncFIC	IncF (Group 4)	MOBF	MPF_F	-	conjugative	Enterobacterales	648	2019	Europe	None	blaNDM-5
GCA_016483115.1	JADDLO010000002.1	105195	0.506326346	community_0_subcommunity_118	IncFIA,IncFIB,IncFIC	IncF (Group 4)	MOBF	MPF_F	MOBF	conjugative	Enterobacterales	10	2019	Europe	None	blaNDM-5
GCA_018771465.1	CP076306.1	89595	0.50634522	community_0_subcommunity_118	IncFIA,IncFIB,IncFIC	IncF (Group 4)	-	-	-	non-mobilizable	Enterobacterales	2851	2019	Europe	None	blaNDM-5
GCA_018771585.1	CP076302.1	127528	0.507433662	community_0_subcommunity_118	IncFIA,IncFIB,IncFIC	IncF (Group 4)	MOBF	MPF_F	MOBF	conjugative	Enterobacterales	405	2019	Europe	None	blaNDM-5
GCA_036287745.1	CP142957.1	115135	0.498432275	community_0_subcommunity_118	IncFIA,IncFIB,IncFIC	IncF (Group 4)	MOBF	MPF_F	-	conjugative	Enterobacterales	648	2020	Europe	None	blaNDM-5
GCA_050196785.1	JBLESO010000005.1	111681	0.498509147	community_0_subcommunity_118	IncFIA,IncFIB,IncFIC	IncF (Group 4)	MOBF	MPF_F	-	conjugative	Enterobacterales	648	2022	Europe	None	blaNDM-5
GCA_036287825.1	CP143093.1	124301	0.531331204	community_0_subcommunity_119	IncFIA,IncFIA,IncFIC	IncF (Group 3)	MOBF	MPF_F	MOBF	conjugative	Enterobacterales	46	2019	Europe	None	blaNDM-5
GCA_037100245.1	CP146583.1	120344	0.531434887	community_0_subcommunity_119	IncFIA,IncFIA,IncFIC	IncF (Group 3)	MOBF	MPF_F	MOBF	conjugative	Enterobacterales	361	2022	Europe	None	blaNDM-5
GCA_050957365.1	JBOETW010000002.1	98025	0.530170875	community_0_subcommunity_119	IncFIA,IncFIC,IncFII	IncF (Group 3)	-	MPF_F	MOBF	mobilizable	Enterobacterales	2851	2023	Europe	None	blaNDM-5
GCA_016483015.1	JADDLP010000002.1	86167	0.524295844	community_0_subcommunity_120	IncFIA,IncFIC	IncF (Group 2)	MOBF,MOBF	MPF_F	MOBP	conjugative	Enterobacterales	405	2019	Europe	None	blaNDM-5
GCA_018729475.1	JAHHPZ010000003.1	95915	0.525350571	community_0_subcommunity_120	IncFIA,IncFIC	IncF (Group 2)	MOBF	MPF_F	MOBP	conjugative	Enterobacterales	361	2019	Europe	None	blaNDM-5
GCA_051549655.1	CP196101.1	95015	0.528653371	community_0_subcommunity_120	IncFIA,IncFIC	IncF (Group 2)	MOBF	MPF_F	MOBP	conjugative	Enterobacterales	405	2022	Europe	None	blaNDM-5
GCA_947390085.1	CANDXD010000002.1	96036	0.528707985	community_0_subcommunity_120	IncFIA,IncFIC	IncF (Group 2)	MOBF	MPF_F	MOBP	conjugative	Enterobacterales	405	2017	Europe	None	blaNDM-5
GCA_947390355.1	CANDXT010000004.1	80862	0.52574757	community_0_subcommunity_120	IncFIA,IncFIC	IncF (Group 2)	MOBF	MPF_F	MOBP	conjugative	Enterobacterales	5954	2017	Europe	None	blaNDM-5
GCA_016482975.1	JADDLM010000004.1	45232	0.468385214	community_0_subcommunity_122	IncX3	IncX3	MOBP	MPF_T	-	conjugative	Enterobacterales	940	2019	Europe	None	blaNDM-5
GCA_016483105.1	JADDLR010000004.1	46161	0.466497693	community_0_subcommunity_122	IncX3	IncX3	MOBP	MPF_T	-	conjugative	Enterobacterales	167	2019	Europe	None	blaNDM-5
GCA_050957385.1	JBOETX010000004.1	73983	0.49400538	community_0_subcommunity_122	IncX3,rep_cluster_1195	IncX3	MOBP	MPF_T	-	conjugative	Gammaproteobacteria	100	2022	Europe	None	blaNDM-5
GCA_900607785.1	UWWG01000006.1	25436	0.485964774	community_0_subcommunity_122	-	IncX3	-	MPF_T	-	non-mobilizable	Enterobacterales	448	2012	Europe	None	blaNDM-5
GCA_900608045.1	UWXG01000003.1	73149	0.474100808	community_0_subcommunity_122	IncX3	IncX3	MOBP	MPF_T	-	conjugative	Enterobacterales	448	2012	Europe	None	blaNDM-5
GCA_947390195.1	CANDXM010000003.1	45150	0.468748616	community_0_subcommunity_122	IncX3	IncX3	MOBP	MPF_T	-	conjugative	Enterobacterales	1284	2017	Europe	None	blaNDM-5
GCA_947390265.1	CANDXO010000003.1	46909	0.467500906	community_0_subcommunity_122	IncX3	IncX3	MOBP	MPF_T	-	conjugative	Enterobacterales	940	2017	Europe	None	blaNDM-5
GCA_020540965.1	CP085061.1	161701	0.520565736	community_0_subcommunity_25	IncFIA,IncFIA,IncFIB,IncFIC	IncF (Mix)	MOBF,MOBP	MPF_F	MOBF	conjugative	Enterobacterales	167	2020	Europe	None	blaNDM-5
GCA_020541025.1	CP085075.1	134984	0.523950987	community_0_subcommunity_26	IncFIA,IncFIA,IncFIC	IncF (Mix)	MOBF	MPF_F	-	conjugative	Enterobacterales	1702	2020	Europe	None	blaNDM-5
GCA_036287705.1	CP142950.1	129346	0.508512053	community_0_subcommunity_35	IncFIA,IncFIB,IncFIC	IncF (Mix)	MOBF	MPF_F	MOBF	conjugative	Enterobacterales	405	2019	Europe	None	blaNDM-5
GCA_947390685.1	CANDYB010000002.1	162447	0.522989036	community_0_subcommunity_50	IncFIA,IncFIA,IncFIB,IncFIC	IncF (Mix)	MOBF,MOBP	MPF_F	-	conjugative	Enterobacterales	167	2017	Europe	None	blaNDM-5
GCA_040137665.1	JBEEFC010000002.1	131392	0.511796761	community_0_subcommunity_60	IncFIA,IncFIA,IncFIB	IncF (Mix)	MOBF	-	-	mobilizable	Enterobacterales	405	2023	Europe	None	blaNDM-5
GCA_020541025.1	CP085076.1	100217	0.517307443	community_0_subcommunity_67	IncY	Other	MOBC	MPF_T	-	conjugative	Enterobacterales	1702	2020	Europe	None	blaNDM-5
GCA_965284975.2	CBDISV020000006.1	338352	0.47285667	community_0_subcommunity_73	IncHI2A,rep_cluster_1088	Other	MOBH	MPF_F	MOBH	conjugative	Enterobacterales	5295	2023	Europe	None	blaNDM-1
GCA_036287725.1	CP142954.1	137130	0.52584409	community_0_subcommunity_78	IncFIB,IncFII	IncF (Mix)	MOBF,MOBF	MPF_F	-	conjugative	Enterobacterales	131	2019	Europe	None	blaNDM-5
GCA_031432855.1	CP133853.1	141901	0.521490335	community_0_subcommunity_94	IncFIA,IncFIA,IncFIB	IncF (Mix)	MOBF	MPF_F	MOBF	conjugative	Enterobacterales	167	2022	Europe	None	blaNDM-5
GCA_003346835.1	CP031216.1	98533	0.525275796	community_2_subcommunity_1	IncL/M	Other (Non Primary Cluster)	MOBP	MPF_I	-	conjugative	Enterobacterales	80	2017	Europe	None	blaNDM-1
GCA_003355175.1	CP031322.1	75645	0.525414766	community_2_subcommunity_2	IncL/M	Other (Non Primary Cluster)	MOBP	MPF_I	-	conjugative	Enterobacterales	2350	2018	Europe	None	blaNDM-1
GCA_029715445.1	JARUOI010000002.1	140386	0.518969128	community_0_subcommunity_111	IncFIA,IncFIA,IncFIB,IncFIC	IncF (Mix)	MOBF	MPF_F	MOBF	conjugative	Enterobacterales	617	2021	Middle East	None	blaNDM-5
GCA_042692095.1	CP138488.1	108582	0.514744617	community_0_subcommunity_117	IncFIA,IncFIB,IncFII,IncFII,IncQ1,rep_cluster_1778	IncF (Group 5)	MOBF,MOBQ	-	MOBQ,MOBQ	mobilizable	Pseudomonadota	1193	2016	Middle East	None	blaNDM-5
GCA_029715455.1	JARUOK010000002.1	118953	0.530663371	community_0_subcommunity_119	IncFIA,IncFIA	IncF (Group 3)	MOBF	MPF_F	MOBF	conjugative	Enterobacterales	405	2020	Middle East	None	blaNDM-5
GCA_035011205.1	JAYGPU010000003.1	110043	0.529829249	community_0_subcommunity_119	IncFIA,IncFIA,IncFIC	IncF (Group 3)	MOBF	MPF_F	MOBF	conjugative	Enterobacterales	-	2021	Middle East	None	blaNDM-5
GCA_035011265.1	JAYGPV010000003.1	110042	0.529834063	community_0_subcommunity_119	IncFIA,IncFIA	IncF (Group 3)	MOBF	MPF_F	MOBF	conjugative	Enterobacterales	-	2021	Middle East	None	blaNDM-5
GCA_052882325.1	JBQRBK010000002.1	134278	0.53424984	community_0_subcommunity_119	IncFIA,IncFIA,IncFIC	IncF (Group 3)	MOBF	MPF_F	MOBF	conjugative	Enterobacterales	361	2024	Middle East	None	blaNDM-5
GCA_041224875.1	JBGFDP010000001.1	83520	0.524257663	community_0_subcommunity_120	IncFIA	IncF (Group 2)	MOBF	MPF_F	MOBP	conjugative	Enterobacterales	744	NA	Middle East	None	blaNDM-5
GCA_029194865.1	JARFUZ010000004.1	157205	0.523526605	community_0_subcommunity_121	IncFIA,IncFIB,IncFIC,IncFII	IncF (Group 1)	MOBF	MPF_F	-	conjugative	Enterobacterales	167	2020	Middle East	None	blaNDM-5
GCA_029715505.1	JARUOJ010000003.1	17835	0.481917578	community_0_subcommunity_122	IncX3	IncX3	-	-	-	non-mobilizable	Enterobacterales	2450	2020	Middle East	None	blaNDM-5
GCA_029717275.1	JARUOH010000005.1	60587	0.471173684	community_0_subcommunity_122	IncX3	IncX3	MOBP	MPF_T	-	conjugative	Enterobacterales	131	2021	Middle East	None	blaNDM-5
GCA_002634895.1	CP023871.1	149485	0.534367997	community_0_subcommunity_114	IncFIA,IncFIA,IncFIC	IncF (Mix)	MOBF	MPF_F	-	conjugative	Enterobacterales	167	2014	North America	None	blaNDM-5
GCA_002591135.1	CP023959.1	128761	0.50829832	community_0_subcommunity_118	IncFIA,IncFIB,IncFIC	IncF (Group 4)	MOBF	MPF_F	MOBF	conjugative	Enterobacterales	405	2014	North America	None	blaNDM-5
GCA_051397835.1	CP185935.1	93958	0.517209817	community_0_subcommunity_118	IncFIA,IncFIB,IncFIC	IncF (Group 4)	-	MPF_F	MOBF	mobilizable	Enterobacterales	410	2021	North America	None	blaNDM-5
GCA_002589795.1	CP023895.1	91648	0.532177462	community_0_subcommunity_120	IncFIA	IncF (Group 2)	MOBF	MPF_F	MOBP	conjugative	Enterobacterales	410	2015	North America	None	blaNDM-5
GCA_024385645.1	JAJKLN010000003.1	80802	0.525803817	community_0_subcommunity_120	IncFIA,IncFIC	IncF (Group 2)	MOBF	MPF_F	MOBP	conjugative	Enterobacterales	131	2016	North America	None	blaNDM-5
GCA_048585725.1	CP184120.1	80802	0.525803817	community_0_subcommunity_120	IncFIA,IncFIC	IncF (Group 2)	MOBF	MPF_F	MOBP	conjugative	Enterobacterales	131	2019	North America	None	blaNDM-5
GCA_051397845.1	CP185943.1	82339	0.524441638	community_0_subcommunity_120	IncFIA,IncFIC	IncF (Group 2)	MOBF	MPF_F	MOBP	conjugative	Enterobacterales	361	2021	North America	None	blaNDM-5
GCA_002588125.1	PDLD01000002.1	114886	0.525042216	community_0_subcommunity_55	IncFIA,IncFIC,IncFII,rep_cluster_1254	IncF (Mix)	MOBF	-	-	mobilizable	Gammaproteobacteria	131	2015	North America	None	blaNDM-1
GCA_030409125.1	JAUFRG010000002.1	88855	0.5281301	community_0_subcommunity_57	IncFIA,IncFIA,IncFIB,IncFIC	IncF (Mix)	-	-	-	non-mobilizable	Enterobacterales	167	2023	North America	None	blaNDM-5
GCA_032351055.1	CP135489.1	148746	0.520155164	community_0_subcommunity_58	IncFIA,IncFIA,IncFIB,IncFIC	IncF (Mix)	MOBP	-	MOBF	mobilizable	Enterobacterales	2851	2020	North America	None	blaNDM-5
GCA_002588385.1	PDLF01000001.1	166108	0.520257904	community_0_subcommunity_87	IncFIA,IncFIA,IncFIB,IncFIC	IncF (Mix)	MOBF,MOBP	MPF_F	MOBF	conjugative	Enterobacterales	617	2015	North America	None	blaNDM-5
GCA_032354275.1	CP135503.1	166109	0.520260793	community_0_subcommunity_87	IncFIA,IncFIA,IncFIB,IncFIC	IncF (Mix)	MOBF,MOBP	MPF_F	MOBF	conjugative	Enterobacterales	617	2015	North America	None	blaNDM-5
GCA_002588135.1	PDLJ01000001.1	85506	0.540628728	community_1_subcommunity_0	rep_cluster_2183	Other (Non Primary Cluster)	MOBF	-	-	mobilizable	Enterobacterales	101	2014	North America	None	blaNDM-1
GCA_030284225.1	JASUUU010000002.1	154581	0.516007789	community_0_subcommunity_103	IncFIA,IncFIB,IncFII,IncFII	IncF (Mix)	MOBF,MOBP	MPF_F	MOBF	conjugative	Enterobacterales	46	2017	Oceania	None	blaNDM-5
GCA_030284165.1	JASUUS010000002.1	151708	0.515266169	community_0_subcommunity_104	IncFIA,IncFIB,IncFIC,IncFII	IncF (Mix)	MOBF	MPF_F	-	conjugative	Enterobacterales	405	2018	Oceania	None	blaNDM-5
GCA_030284265.1	JASUUR010000003.1	153423	0.514922795	community_0_subcommunity_104	IncFIA,IncFIB,IncFIC,IncFII	IncF (Mix)	MOBF	MPF_F	-	conjugative	Enterobacterales	405	2018	Oceania	None	blaNDM-5
GCA_030284365.1	JASUUM010000002.1	131868	0.516835017	community_0_subcommunity_110	IncFIA,IncFIB,IncFII	IncF (Mix)	MOBF,MOBP	MPF_F	-	conjugative	Enterobacterales	8346	2019	Oceania	None	blaNDM-5
GCA_030284075.1	JASUUZ010000003.1	72368	0.518419744	community_0_subcommunity_116	IncFIA	IncF (Group 6)	-	MPF_F	MOBF	mobilizable	Enterobacterales	410	2016	Oceania	None	blaNDM-5
GCA_030284095.1	JASUUX010000003.1	72368	0.518433562	community_0_subcommunity_116	IncFIA	IncF (Group 6)	-	MPF_F	MOBF	mobilizable	Enterobacterales	410	2016	Oceania	None	blaNDM-5
GCA_030284285.1	JASUUQ010000004.1	72604	0.511886397	community_0_subcommunity_116	IncI-gamma/K1	IncI-gamma/K1	MOBP	MPF_I	MOBP	conjugative	Enterobacteriaceae	405	2018	Oceania	CMY-2 (p.V211 variant)	blaNDM-5
GCA_030284305.1	JASUUP010000004.1	69169	0.510633376	community_0_subcommunity_116	IncI-gamma/K1	IncI-gamma/K1	MOBP	MPF_I	MOBP	conjugative	Enterobacteriaceae	405	2018	Oceania	CMY-2 (p.V211 variant)	blaNDM-5
GCA_051612765.1	CP195402.1	135094	0.503923194	community_0_subcommunity_118	IncFIA,IncFIB,IncFIC	IncF (Group 4)	MOBF	MPF_F	-	conjugative	Enterobacterales	648	2020	Oceania	None	blaNDM-5
GCA_030283945.1	JASUVG010000002.1	120328	0.531447377	community_0_subcommunity_119	IncFIA,IncFIA,IncFIC	IncF (Group 3)	MOBF	MPF_F	MOBF	conjugative	Enterobacterales	90	2019	Oceania	None	blaNDM-5
GCA_051610525.1	CP195463.1	112771	0.525755735	community_0_subcommunity_119	IncFIA,IncFIA,IncFIC	IncF (Group 3)	MOBF	MPF_F	MOBF	conjugative	Enterobacterales	361	2022	Oceania	None	blaNDM-5
GCA_030284065.1	JASUUY010000004.1	80877	0.525835528	community_0_subcommunity_120	IncFIA,IncFIC	IncF (Group 2)	MOBF	MPF_F	MOBP	conjugative	Enterobacterales	405	2016	Oceania	None	blaNDM-5
GCA_051608995.1	CP195437.1	96642	0.527524265	community_0_subcommunity_120	IncFIA,IncFIC	IncF (Group 2)	MOBF	MPF_F	MOBP	conjugative	Enterobacterales	1193	2023	Oceania	None	blaNDM-5
GCA_051609665.1	CP195455.1	96636	0.527525974	community_0_subcommunity_120	IncFIA,IncFIC	IncF (Group 2)	MOBF	MPF_F	MOBP	conjugative	Enterobacterales	117	2022	Oceania	None	blaNDM-5
GCA_051607235.1	CP195386.1	129744	0.522328586	community_0_subcommunity_121	IncFIA,IncFIB,IncFIC,IncFII	IncF (Group 1)	MOBF	MPF_F	-	conjugative	Enterobacterales	44	2023	Oceania	None	blaNDM-5
GCA_030283485.1	JASUWD010000004.1	46161	0.466519356	community_0_subcommunity_122	IncX3	IncX3	MOBP	MPF_T	-	conjugative	Enterobacterales	-	2020	Oceania	None	blaNDM-5
GCA_030284235.1	JASUUO010000004.1	46177	0.466530957	community_0_subcommunity_122	IncX3	IncX3	MOBP	MPF_T	-	conjugative	Enterobacterales	1284	2018	Oceania	None	blaNDM-5
GCA_030294265.1	JASUWX010000003.1	46161	0.466541019	community_0_subcommunity_122	IncX3	IncX3	MOBP	MPF_T	-	conjugative	Enterobacterales	361	2019	Oceania	None	blaNDM-5
GCA_030294305.1	JASUXB010000003.1	45122	0.468751385	community_0_subcommunity_122	IncX3	IncX3	MOBP	MPF_T	-	conjugative	Enterobacterales	648	2020	Oceania	None	blaNDM-5
GCA_030284005.1	JASUVE010000002.1	156332	0.515646189	community_0_subcommunity_31	IncFIA,IncFIB,IncFII	IncF (Mix)	MOBF	MPF_F	-	conjugative	Enterobacterales	405	2019	Oceania	None	blaNDM-5
GCA_030284145.1	JASUUW010000002.1	134451	0.533212843	community_0_subcommunity_32	IncFIA,IncFII,IncX1,rep_cluster_435	IncF (Mix)	MOBF,MOBP	MPF_F	MOBP	conjugative	Gammaproteobacteria	394	2017	Oceania	None	blaNDM-1
GCA_030284205.1	JASUUV010000002.1	182271	0.5160009	community_0_subcommunity_33	IncFIA,IncFIA,IncFIB	IncF (Mix)	MOBF	MPF_F	MOBF	conjugative	Enterobacterales	405	2017	Oceania	None	blaNDM-5
GCA_030294145.1	JASUWU010000002.1	175885	0.517946385	community_0_subcommunity_34	IncFIA,IncFIA,IncFIB	IncF (Mix)	MOBF	MPF_F	MOBF	conjugative	Enterobacterales	1284	2021	Oceania	None	blaNDM-5
GCA_030284155.1	JASUUT010000002.1	167157	0.514312891	community_0_subcommunity_56	IncFIA,IncFIA,IncFIB,IncN,IncX1,rep_cluster_2131	IncF (Mix)	MOBP	-	MOBP	mobilizable	Gammaproteobacteria	410	2018	Oceania	None	blaNDM-5
GCA_030294385.1	JASUXE010000003.1	57210	0.520870477	community_0_subcommunity_81	IncN	Other	MOBF	MPF_T	MOBF	conjugative	Gammaproteobacteria	131	2020	Oceania	None	blaNDM-1
GCA_030283925.1	JASUVH010000002.1	155263	0.517148323	community_0_subcommunity_84	IncC	IncC (Mix)	MOBH,MOBH	MPF_F	MOBH	conjugative	Gammaproteobacteria	176	2019	Oceania	None	blaNDM-1
GCA_030294445.1	JASUXI010000003.1	200473	0.518214423	community_0_subcommunity_84	IncC	IncC (Mix)	MOBH,MOBH	MPF_F	MOBH	conjugative	Gammaproteobacteria	967	2020	Oceania	None	blaNDM-1
GCA_030294505.1	JASUXJ010000002.1	276266	0.521367088	community_0_subcommunity_85	IncC,IncFIB,IncFII,rep_cluster_2131	IncC (Mix)	MOBH,MOBH,MOBP	MPF_F	MOBH	conjugative	Gammaproteobacteria	1193	2021	Oceania	None	blaNDM-1
GCA_030294525.1	JASUXK010000002.1	174420	0.520760234	community_0_subcommunity_85	IncC	IncC (Mix)	MOBH,MOBH	MPF_F	MOBH	conjugative	Gammaproteobacteria	1193	2021	Oceania	None	blaNDM-1
GCA_013376575.1	CP049968.1	230339	0.473133078	community_3_subcommunity_0	IncHI1A	Other (Non Primary Cluster)	MOBH	MPF_F	-	conjugative	Enterobacterales	7505	2009	Oceania	None	blaNDM-1
GCA_000814145.2	CP010373.2	193908	0.528276296	community_0_subcommunity_0	IncC	IncC (Mix)	MOBH,MOBH	MPF_F	MOBH	conjugative	Gammaproteobacteria	10	2012	Other	None	blaNDM-1
GCA_024387265.1	JAJKOG010000004.1	160845	0.517610122	community_0_subcommunity_106	IncC	IncC (Mix)	MOBH,MOBH	MPF_F	MOBH	conjugative	Gammaproteobacteria	131	2015	Other	CMY-2 (p.V201 variant)	blaNDM-1
GCA_048585645.1	CP184098.1	160852	0.517593813	community_0_subcommunity_106	IncC	IncC (Mix)	MOBH,MOBH	MPF_F	MOBH	conjugative	Gammaproteobacteria	131	2015	Other	CMY-2 (p.V201 variant)	blaNDM-1
GCA_040267635.1	CP158324.1	120754	0.527742352	community_0_subcommunity_113	IncFIA,IncFIA,IncFIC	IncF (Mix)	MOBF	MPF_F	-	conjugative	Enterobacterales	361	2023	Other	None	blaNDM-5
GCA_052905945.1	JBREHD010000002.1	97647	0.520835254	community_0_subcommunity_119	IncFIA,IncFIC	IncF (Group 3)	MOBF	MPF_F	MOBF	conjugative	Enterobacterales	297	2021	Other	None	blaNDM-5
GCA_041077695.1	JBFWHN010000004.1	46161	0.466541019	community_0_subcommunity_122	IncX3	IncX3	MOBP	MPF_T	-	conjugative	Enterobacterales	44	2019	Other	None	blaNDM-5
GCA_028658355.1	JANIDU010000010.1	214957	0.50418921	community_0_subcommunity_13	IncC	IncC (Mix)	MOBH,MOBH	MPF_F	MOBH	conjugative	Gammaproteobacteria	215	2017	Other	None	blaNDM-1
GCA_048585635.1	CP184103.1	201967	0.521595112	community_0_subcommunity_18	IncC,IncR	IncC (Mix)	MOBH,MOBH	MPF_F	MOBH	conjugative	Gammaproteobacteria	131	2015	Other	CMY-2 (p.V201 variant)	blaNDM-1
GCA_052874235.1	JAIOOJ010000003.1	139714	0.522538901	community_0_subcommunity_112	IncFIA,IncFIA,IncFIB,IncFIC	IncF (Mix)	MOBF	MPF_F	MOBF	conjugative	Enterobacterales	2659	2016	South Asia	None	blaNDM-5
GCA_052869375.1	JAIONP010000002.1	129922	0.525030403	community_0_subcommunity_113	IncFIA,IncFIA,IncFIC	IncF (Mix)	MOBF	MPF_F	-	conjugative	Enterobacterales	167	2017	South Asia	None	blaNDM-5
GCA_052869395.1	JAIONO010000003.1	129724	0.524575252	community_0_subcommunity_113	IncFIA,IncFIA,IncFIC	IncF (Mix)	MOBF	MPF_F	-	conjugative	Enterobacterales	167	2017	South Asia	None	blaNDM-5
GCA_052869415.1	JAIONQ010000002.1	129993	0.524843645	community_0_subcommunity_113	IncFIA,IncFIA,IncFIC	IncF (Mix)	MOBF	MPF_F	-	conjugative	Enterobacterales	167	2017	South Asia	None	blaNDM-5
GCA_052869635.1	JAIONW010000003.1	130701	0.524923298	community_0_subcommunity_113	IncFIA,IncFIA,IncFIC	IncF (Mix)	MOBF	MPF_F	-	conjugative	Enterobacterales	167	2017	South Asia	None	blaNDM-5
GCA_021461215.1	JAJBIQ010000002.1	139026	0.51054479	community_0_subcommunity_114	IncFIA,IncFIA,IncFIB,IncFIC	IncF (Mix)	MOBF	MPF_F	-	conjugative	Enterobacterales	167	2019	South Asia	None	blaNDM-5
GCA_030167605.2	JAPTGK020000002.1	124383	0.530844247	community_0_subcommunity_114	IncFIA,IncFIA,IncFIC	IncF (Mix)	MOBF	MPF_F	-	conjugative	Enterobacterales	167	2017	South Asia	None	blaNDM-5
GCA_052869535.1	JAIONT010000002.1	120542	0.522315873	community_0_subcommunity_114	IncFIA,IncFIA,IncFIC	IncF (Mix)	MOBF	MPF_F	-	conjugative	Enterobacterales	167	2017	South Asia	None	blaNDM-5
GCA_021502855.1	JAJAAO010000002.1	145843	0.522225955	community_0_subcommunity_115	IncC	IncC	MOBH,MOBH	MPF_F	MOBH	conjugative	Gammaproteobacteria	10	2016	South Asia	CMY-2 (p.V201 variant)	blaNDM-1
GCA_021502875.1	JAJABO010000002.1	141532	0.520256903	community_0_subcommunity_115	IncC	IncC	MOBH,MOBH	MPF_F	MOBH	conjugative	Gammaproteobacteria	7331	2016	South Asia	CMY-2 (p.V201 variant)	blaNDM-1
GCA_021502885.1	JAJABP010000002.1	141533	0.520260293	community_0_subcommunity_115	IncC	IncC	MOBH,MOBH	MPF_F	MOBH	conjugative	Gammaproteobacteria	167	2016	South Asia	CMY-2 (p.V201 variant)	blaNDM-1
GCA_021503015.1	JAJAAS010000002.1	145843	0.522225955	community_0_subcommunity_115	IncC	IncC	MOBH,MOBH	MPF_F	MOBH	conjugative	Gammaproteobacteria	10987	2016	South Asia	CMY-2 (p.V201 variant)	blaNDM-1
GCA_021503145.1	JAJAAV010000002.1	141533	0.520260293	community_0_subcommunity_115	IncC	IncC	MOBH,MOBH	MPF_F	MOBH	conjugative	Gammaproteobacteria	4038	2016	South Asia	CMY-2 (p.V201 variant)	blaNDM-1
GCA_021503055.1	JAJABS010000005.1	47403	0.524228424	community_0_subcommunity_116	IncFIA,IncFIC	IncF (Group 6)	MOBF	MPF_T	-	conjugative	Enterobacterales	410	2016	South Asia	None	blaNDM-5
GCA_038447745.1	JAGEUD010000002.1	232244	0.51556122	community_0_subcommunity_116	IncC,IncFIA,IncFIC	IncF (Group 6)	MOBF,MOBH,MOBH	MPF_F	MOBF,MOBH	conjugative	Gammaproteobacteria	8346	2016	South Asia	None	blaNDM-5
GCA_052869015.1	JAIONI010000005.1	80574	0.515935662	community_0_subcommunity_116	IncFIA,IncFIC	IncF (Group 6)	MOBF	MPF_F	MOBF	conjugative	Enterobacterales	101	2017	South Asia	None	blaNDM-5
GCA_052869115.1	JAIONK010000003.1	91991	0.519572567	community_0_subcommunity_116	IncFIA,IncFIC	IncF (Group 6)	MOBF	MPF_F	MOBF	conjugative	Enterobacterales	8346	2017	South Asia	None	blaNDM-5
GCA_052869855.1	JAIOOA010000002.1	71702	0.519357898	community_0_subcommunity_116	IncFIA,IncFIC	IncF (Group 6)	MOBF	MPF_F	MOBF	conjugative	Enterobacterales	410	2017	South Asia	None	blaNDM-5
GCA_052869895.1	JAIOOC010000004.1	81772	0.514711637	community_0_subcommunity_116	IncFIA,IncFIC	IncF (Group 6)	MOBF	MPF_F	MOBF	conjugative	Enterobacterales	101	2017	South Asia	None	blaNDM-5
GCA_052870075.1	JAIOOI010000003.1	112843	0.494926579	community_0_subcommunity_116	IncFIA,IncFIC,IncR	IncF (Group 6)	-	MPF_F	MOBF	mobilizable	Enterobacterales	410	2016	South Asia	None	blaNDM-5
GCA_052874515.1	JAIOOQ010000004.1	92040	0.519817471	community_0_subcommunity_116	IncFIA,IncFIC	IncF (Group 6)	MOBF	MPF_F	MOBF	conjugative	Enterobacterales	8346	2017	South Asia	None	blaNDM-5
GCA_052868975.1	JAIONH010000002.1	123766	0.501559394	community_0_subcommunity_118	IncFIA,IncFIB,IncFIC	IncF (Group 4)	MOBF	MPF_F	MOBF	conjugative	Enterobacterales	405	2017	South Asia	None	blaNDM-5
GCA_052869145.1	JAIONL010000002.1	128787	0.508350998	community_0_subcommunity_118	IncFIA,IncFIB,IncFIC	IncF (Group 4)	MOBF	MPF_F	MOBF	conjugative	Enterobacterales	405	2017	South Asia	None	blaNDM-5
GCA_021503695.1	JAJACC010000003.1	97313	0.529795608	community_0_subcommunity_120	IncFIA,IncFIC	IncF (Group 2)	MOBF	MPF_F	MOBP	conjugative	Enterobacterales	405	2016	South Asia	None	blaNDM-5
GCA_052870055.1	JAIOOH010000002.1	94549	0.52932342	community_0_subcommunity_120	IncFIA,IncFIC	IncF (Group 2)	MOBF,MOBF	MPF_F	MOBP	conjugative	Enterobacterales	10820	2016	South Asia	None	blaNDM-5
GCA_052874135.1	JAIOOE010000004.1	87713	0.529784639	community_0_subcommunity_120	IncFIA,IncFIC	IncF (Group 2)	MOBF	MPF_F	MOBP	conjugative	Enterobacterales	405	2017	South Asia	None	blaNDM-5
GCA_052874255.1	JAIOOK010000003.1	95207	0.526841514	community_0_subcommunity_120	IncFIA,IncFIC	IncF (Group 2)	MOBF	MPF_F	MOBP	conjugative	Enterobacterales	2659	2016	South Asia	None	blaNDM-5
GCA_052874295.1	JAIOOL010000003.1	80860	0.525834776	community_0_subcommunity_120	IncFIA,IncFIC	IncF (Group 2)	MOBF	MPF_F	MOBP	conjugative	Enterobacterales	405	2016	South Asia	None	blaNDM-5
GCA_021503515.1	JAJABH010000003.1	57221	0.470596459	community_0_subcommunity_122	IncX3	IncX3	MOBP	MPF_T	-	conjugative	Enterobacterales	4684	2016	South Asia	None	blaNDM-1
GCA_021503525.1	JAJABI010000003.1	57221	0.470596459	community_0_subcommunity_122	IncX3	IncX3	MOBP	MPF_T	-	conjugative	Enterobacterales	4684	2016	South Asia	None	blaNDM-1
GCA_021503575.1	JAJACA010000004.1	57223	0.470614963	community_0_subcommunity_122	IncX3	IncX3	MOBP	MPF_T	-	conjugative	Enterobacterales	4684	2016	South Asia	None	blaNDM-1
GCA_052869925.1	JAIOOB010000005.1	46161	0.466541019	community_0_subcommunity_122	IncX3	IncX3	MOBP	MPF_T	-	conjugative	Enterobacterales	448	2017	South Asia	None	blaNDM-5
GCA_052874325.1	JAIOOM010000004.1	46161	0.466541019	community_0_subcommunity_122	IncX3	IncX3	MOBP	MPF_T	-	conjugative	Enterobacterales	448	2017	South Asia	None	blaNDM-5
GCA_052874395.1	JAIOON010000005.1	46161	0.466519356	community_0_subcommunity_122	IncX3	IncX3	MOBP	MPF_T	-	conjugative	Enterobacterales	448	2017	South Asia	None	blaNDM-5
GCA_045626985.1	JAYKKU010000003.1	137449	0.516467926	community_0_subcommunity_17	IncC	IncC (Mix)	MOBH,MOBH	MPF_F	MOBH	conjugative	Gammaproteobacteria	101	2017	South Asia	CMY-2 (p.V201 variant)	blaNDM-5
GCA_051452665.1	JBPAMW010000002.1	180131	0.52100971	community_0_subcommunity_44	IncFIA,IncFIB,IncFII	IncF (Mix)	MOBF,MOBP	MPF_F	MOBF	conjugative	Enterobacterales	-	2023	South Asia	None	blaNDM-5
GCA_052850855.1	JAIUDI010000002.1	133308	0.528302878	community_0_subcommunity_46	IncFIA,IncFIC,IncFII	IncF (Mix)	MOBF	MPF_F	MOBF	conjugative	Enterobacterales	131	2017	South Asia	None	blaNDM-5
GCA_052869615.1	JAIONU010000002.1	155093	0.515458467	community_0_subcommunity_47	IncFIA,IncFIB,IncFIC,IncFII	IncF (Mix)	MOBF	MPF_F	-	conjugative	Enterobacterales	405	2017	South Asia	None	blaNDM-5
GCA_052869655.1	JAIONV010000002.1	127798	0.519984663	community_0_subcommunity_48	IncFIA,IncFIB,IncFIC,IncFII	IncF (Mix)	MOBF	MPF_F	MOBP	conjugative	Enterobacterales	648	2017	South Asia	None	blaNDM-5
GCA_052874455.1	JAIOOP010000002.1	161936	0.523651319	community_0_subcommunity_49	IncFIA,IncFIA,IncFIB,IncFIC	IncF (Mix)	MOBF	MPF_F	MOBF	conjugative	Enterobacterales	167	2016	South Asia	None	blaNDM-5
GCA_030167605.2	JAPTGK020000003.1	120936	0.519175432	community_0_subcommunity_68	IncY	Other	MOBC	MPF_T	-	conjugative	Enterobacterales	167	2017	South Asia	None	blaNDM-1
GCA_021503275.1	JAJABV010000002.1	88810	0.527496904	community_0_subcommunity_90	IncFIA,IncFIC,IncFII	IncF (Mix)	MOBF	MPF_F	MOBF	conjugative	Enterobacterales	405	2016	South Asia	None	blaNDM-5
GCA_021503295.1	JAJABU010000002.1	88810	0.527508163	community_0_subcommunity_90	IncFIA,IncFIC,IncFII	IncF (Mix)	MOBF	MPF_F	MOBF	conjugative	Enterobacterales	405	2016	South Asia	None	blaNDM-5
GCA_013317085.1	CP047406.1	142890	0.515025544	community_0_subcommunity_97	IncFIA,IncFIB,IncFII	IncF (Mix)	-	MPF_F	-	non-mobilizable	Enterobacterales	101	NA	South Asia	None	blaNDM-1
GCA_013357345.1	CP054941.1	142890	0.515018546	community_0_subcommunity_97	IncFIA,IncFIB,IncFII	IncF (Mix)	-	MPF_F	-	non-mobilizable	Enterobacterales	101	NA	South Asia	None	blaNDM-1
GCA_045626985.1	JAYKKU010000002.1	264426	0.46534002	community_3_subcommunity_2	IncHI1A,rep_cluster_1254	Other (Non Primary Cluster)	MOBH	MPF_F	-	conjugative	Gammaproteobacteria	101	2017	South Asia	None	blaNDM-1
GCA_045610585.1	JBIHJO010000002.1	255497	0.526644148	community_0_subcommunity_106	IncC,rep_cluster_2183	IncC (Mix)	MOBF,MOBH,MOBH	MPF_F	MOBH	conjugative	Gammaproteobacteria	-	NA	Southeast Asia	CMY-2 (p.V201 variant)	blaNDM-1
GCA_045619905.1	JBIXBW010000002.1	173875	0.518746226	community_0_subcommunity_106	IncC,IncFIA	IncC (Mix)	MOBH,MOBH	MPF_F	MOBF,MOBH	conjugative	Gammaproteobacteria	410	NA	Southeast Asia	CMY-2 (p.V211 variant)	blaNDM-1
GCA_045581945.1	JBIGWA010000003.1	119202	0.52653479	community_0_subcommunity_108	IncFIB,IncFII	IncF (Mix)	MOBF,MOBF	MPF_F	-	conjugative	Enterobacterales	-	NA	Southeast Asia	None	blaNDM-1
GCA_045572135.1	JBIGMR010000003.1	149463	0.520543546	community_0_subcommunity_115	IncC	IncC	MOBH,MOBH	MPF_F	MOBH	conjugative	Gammaproteobacteria	-	NA	Southeast Asia	CMY-2 (p.V211 variant)	blaNDM-1
GCA_045581885.1	JBIGVY010000002.1	126495	0.515506542	community_0_subcommunity_115	IncC	IncC	MOBH,MOBH	MPF_F	MOBH	conjugative	Gammaproteobacteria	-	NA	Southeast Asia	CMY-2 (p.V201 variant)	blaNDM-1
GCA_045582325.1	JBIGWV010000002.1	127479	0.516469379	community_0_subcommunity_115	IncC	IncC	MOBH,MOBH	MPF_F	MOBH	conjugative	Gammaproteobacteria	6701	NA	Southeast Asia	CMY-2 (p.V201 variant)	blaNDM-1
GCA_045585275.1	JBIHBM010000003.1	126493	0.515506787	community_0_subcommunity_115	IncC	IncC	MOBH,MOBH	MPF_F	MOBH	conjugative	Gammaproteobacteria	58	NA	Southeast Asia	CMY-2 (p.V201 variant)	blaNDM-1
GCA_045585295.1	JBIHBN010000003.1	126497	0.515498391	community_0_subcommunity_115	IncC	IncC	MOBH,MOBH	MPF_F	MOBH	conjugative	Gammaproteobacteria	-	NA	Southeast Asia	CMY-2 (p.V201 variant)	blaNDM-1
GCA_045585305.1	JBIHBO010000002.1	126495	0.515498636	community_0_subcommunity_115	IncC	IncC	MOBH,MOBH	MPF_F	MOBH	conjugative	Gammaproteobacteria	-	NA	Southeast Asia	CMY-2 (p.V201 variant)	blaNDM-1
GCA_045585595.1	JBIHCB010000002.1	146174	0.522206412	community_0_subcommunity_115	IncC	IncC	MOBH,MOBH	MPF_F	MOBH	conjugative	Gammaproteobacteria	372	NA	Southeast Asia	CMY-2 (p.V201 variant)	blaNDM-1
GCA_045610725.1	JBIHJV010000002.1	126500	0.515517787	community_0_subcommunity_115	IncC	IncC	MOBH,MOBH	MPF_F	MOBH	conjugative	Gammaproteobacteria	-	NA	Southeast Asia	CMY-2 (p.V201 variant)	blaNDM-1
GCA_045572075.1	JBIGMO010000002.1	95592	0.520597958	community_0_subcommunity_116	IncFIA,IncFIC	IncF (Group 6)	MOBF	MPF_F	MOBF	conjugative	Enterobacterales	405	NA	Southeast Asia	None	blaNDM-5
GCA_045618425.1	JBIWZC010000004.1	88329	0.518878285	community_0_subcommunity_116	IncFIA	IncF (Group 6)	MOBF	MPF_F	MOBF	conjugative	Enterobacterales	-	NA	Southeast Asia	None	blaNDM-5
GCA_045618445.1	JBIWZD010000003.1	88311	0.519029339	community_0_subcommunity_116	IncFIA	IncF (Group 6)	MOBF	MPF_F	MOBF	conjugative	Enterobacterales	-	NA	Southeast Asia	None	blaNDM-5
GCA_045619025.1	JBIXAC010000003.1	96516	0.521685524	community_0_subcommunity_116	IncFIA	IncF (Group 6)	MOBF	MPF_F	MOBF	conjugative	Enterobacterales	-	NA	Southeast Asia	None	blaNDM-5
GCA_013374255.1	AP023225.1	108281	0.518004082	community_0_subcommunity_117	IncFIA,IncFIB,IncFII,IncFII,IncQ1	IncF (Group 5)	MOBF	-	-	mobilizable	Pseudomonadota	410	2018	Southeast Asia	None	blaNDM-5
GCA_014117635.2	JACGZO020000002.1	108280	0.518064278	community_0_subcommunity_117	IncFIA,IncFIB,IncFII,IncFII,IncQ1	IncF (Group 5)	MOBF	-	-	mobilizable	Pseudomonadota	410	2018	Southeast Asia	None	blaNDM-5
GCA_014117655.2	JACGZP020000003.1	108281	0.518161081	community_0_subcommunity_117	IncFIA,IncFIB,IncFII,IncFII,IncQ1	IncF (Group 5)	MOBF	-	-	mobilizable	Pseudomonadota	410	2018	Southeast Asia	None	blaNDM-5
GCA_026108015.1	JAPDNL010000003.1	107837	0.520600536	community_0_subcommunity_117	IncFIA,IncFIB,IncFII,IncFII	IncF (Group 5)	MOBF	-	-	mobilizable	Enterobacterales	410	2020	Southeast Asia	None	blaNDM-5
GCA_026278545.1	JAPFQY010000002.1	108269	0.518116913	community_0_subcommunity_117	IncFIA,IncFIB,IncFII,IncFII,IncQ1	IncF (Group 5)	MOBF	-	-	mobilizable	Pseudomonadota	410	2016	Southeast Asia	None	blaNDM-5
GCA_026278565.1	JAPFQX010000002.1	86537	0.511792644	community_0_subcommunity_117	IncFIA,IncFIB,IncFII,IncFII	IncF (Group 5)	MOBF	-	-	mobilizable	Enterobacterales	410	2016	Southeast Asia	None	blaNDM-5
GCA_045618865.1	JBIWZY010000002.1	128719	0.508332103	community_0_subcommunity_118	IncFIA,IncFIB,IncFIC	IncF (Group 4)	MOBF	MPF_F	MOBF	conjugative	Enterobacterales	405	NA	Southeast Asia	None	blaNDM-5
GCA_003925895.1	AP018147.1	102071	0.521391972	community_0_subcommunity_119	IncFIA,IncFIC	IncF (Group 3)	MOBF	MPF_F	MOBF	conjugative	Enterobacterales	167	2015	Southeast Asia	None	blaNDM-5
GCA_026278575.1	JAPFQZ010000003.1	88262	0.516824908	community_0_subcommunity_119	IncFIA,IncFIC	IncF (Group 3)	MOBF	MPF_F	MOBF	conjugative	Enterobacterales	361	2016	Southeast Asia	None	blaNDM-5
GCA_013374235.2	AP023220.2	97208	0.527364003	community_0_subcommunity_120	IncFIA	IncF (Group 2)	MOBF	MPF_F	MOBP	conjugative	Enterobacterales	8453	2016	Southeast Asia	None	blaNDM-5
GCA_013374295.2	AP023231.2	83453	0.524235198	community_0_subcommunity_120	IncFIA	IncF (Group 2)	MOBF	MPF_F	MOBP	conjugative	Enterobacterales	8453	2018	Southeast Asia	None	blaNDM-5
GCA_013374315.1	AP023236.1	94613	0.528817393	community_0_subcommunity_120	IncFIA	IncF (Group 2)	MOBF	MPF_F	MOBP	conjugative	Enterobacterales	48	2018	Southeast Asia	None	blaNDM-5
GCA_023167605.1	AP023434.1	94605	0.528788119	community_0_subcommunity_120	IncFIA	IncF (Group 2)	MOBF	MPF_F	MOBP	conjugative	Enterobacterales	8453	2017	Southeast Asia	None	blaNDM-5
GCA_045607345.1	JBIHDI010000003.1	62323	0.522230958	community_0_subcommunity_120	IncFIA	IncF (Group 2)	MOBF	MPF_F	MOBP	conjugative	Enterobacterales	-	NA	Southeast Asia	None	blaNDM-5
GCA_045618405.1	JBIWZB010000003.1	97175	0.527820942	community_0_subcommunity_120	IncFIA,IncFIC	IncF (Group 2)	MOBF	MPF_F	MOBP	conjugative	Enterobacterales	167	NA	Southeast Asia	None	blaNDM-5
GCA_013374275.1	AP023227.1	44962	0.464859214	community_0_subcommunity_122	IncX3	IncX3	MOBP	MPF_T	-	conjugative	Enterobacterales	10	2018	Southeast Asia	None	blaNDM-1
GCA_024387145.1	JAJKOB010000003.1	53097	0.492589035	community_0_subcommunity_122	IncX3	IncX3	MOBP	MPF_T	-	conjugative	Enterobacterales	131	2017	Southeast Asia	None	blaNDM-1
GCA_045573305.1	JBIGOY010000005.1	46154	0.466568445	community_0_subcommunity_122	IncX3	IncX3	MOBP	MPF_T	-	conjugative	Enterobacterales	940	NA	Southeast Asia	None	blaNDM-5
GCA_045573405.1	JBIGPB010000004.1	46156	0.466613225	community_0_subcommunity_122	IncX3	IncX3	MOBP	MPF_T	-	conjugative	Enterobacterales	-	NA	Southeast Asia	None	blaNDM-5
GCA_045585535.1	JBIHBY010000004.1	46158	0.466549677	community_0_subcommunity_122	IncX3	IncX3	MOBP	MPF_T	-	conjugative	Enterobacterales	1284	NA	Southeast Asia	None	blaNDM-5
GCA_045618605.1	JBIWZM010000003.1	38621	0.512467311	community_0_subcommunity_122	IncX3	IncX3	-	-	-	non-mobilizable	Enterobacterales	-	NA	Southeast Asia	None	blaNDM-5
GCA_045618665.1	JBIWZO010000005.1	45123	0.468740997	community_0_subcommunity_122	IncX3	IncX3	MOBP	MPF_T	-	conjugative	Enterobacterales	205	NA	Southeast Asia	None	blaNDM-5
GCA_045621365.1	JBIXEQ010000004.1	46158	0.466528012	community_0_subcommunity_122	IncX3	IncX3	MOBP	MPF_T	-	conjugative	Enterobacterales	442	NA	Southeast Asia	None	blaNDM-5
GCA_048585695.1	CP184116.1	53097	0.492589035	community_0_subcommunity_122	IncX3	IncX3	MOBP	MPF_T	-	conjugative	Enterobacterales	131	2017	Southeast Asia	None	blaNDM-1
GCA_045619405.1	JBIXAZ010000002.1	162974	0.521819431	community_0_subcommunity_15	IncC	IncC (Mix)	MOBH,MOBH	MPF_F	MOBH	conjugative	Gammaproteobacteria	-	NA	Southeast Asia	CMY-2 (p.V211 variant)	blaNDM-1
GCA_045619485.1	JBIXBF010000002.1	316262	0.518370844	community_0_subcommunity_16	IncC,IncFIB,IncFII,rep_cluster_1254,rep_cluster_2183	IncC (Mix)	MOBF,MOBF,MOBH,MOBH	MPF_F	MOBH	conjugative	Gammaproteobacteria	224	NA	Southeast Asia	CMY-2 (p.V201 variant)	blaNDM-1
GCA_045572815.1	JBIGNZ010000002.1	140085	0.516550666	community_0_subcommunity_40	IncFIA,IncFIB,IncFII,IncFII	IncF (Mix)	MOBF	MPF_F	MOBF	conjugative	Enterobacterales	-	NA	Southeast Asia	None	blaNDM-1
GCA_051187955.1	JANFAL010000002.1	180652	0.520581007	community_0_subcommunity_42	IncFIA,IncFIA,IncFIB,IncFIC	IncF (Mix)	MOBF	MPF_F	MOBF	conjugative	Enterobacterales	617	2017	Southeast Asia	None	blaNDM-5
GCA_964200045.1	OZ121092.1	129170	0.51792986	community_0_subcommunity_51	IncFIA,IncFIA,IncFIB,IncFIC	IncF (Mix)	MOBF	MPF_F	MOBF	conjugative	Enterobacterales	405	2021	Southeast Asia	None	blaNDM-5
GCA_020564875.1	JAJBZP010000005.1	41253	0.505296584	community_0_subcommunity_62	-	Other	-	-	-	non-mobilizable	-	410	2019	Southeast Asia	None	blaNDM-1
GCA_003991155.1	CP031297.1	188230	0.516203581	community_0_subcommunity_7	IncC	IncC (Mix)	MOBH,MOBH	MPF_F	MOBH	conjugative	Gammaproteobacteria	457	2017	Southeast Asia	None	blaNDM-1
GCA_045618585.1	JBIWZJ010000002.1	157565	0.544302351	community_0_subcommunity_82	IncFIB,IncFII,IncN,rep_cluster_2272	IncF (Mix)	MOBF,MOBF	MPF_F	MOBF	conjugative	Gammaproteobacteria	-	NA	Southeast Asia	None	blaNDM-1
GCA_045618185.1	JBIWYT010000005.1	88055	0.523740844	community_0_subcommunity_86	IncC	IncC (Mix)	-	MPF_F	MOBH	mobilizable	Gammaproteobacteria	-	NA	Southeast Asia	None	blaNDM-1
GCA_045618275.1	JBIWYU010000004.1	88043	0.52380087	community_0_subcommunity_86	IncC	IncC (Mix)	-	MPF_F	MOBH	mobilizable	Gammaproteobacteria	-	NA	Southeast Asia	None	blaNDM-1
GCA_014117725.2	JACGZM020000002.1	164597	0.522324222	community_0_subcommunity_9	IncC	IncC (Mix)	MOBH,MOBH	MPF_F	MOBH	conjugative	Gammaproteobacteria	410	2016	Southeast Asia	None	blaNDM-1
GCA_045607245.1	JBIHDF010000004.1	89212	0.516343093	community_2_subcommunity_2	IncL/M,rep_cluster_1254	Other (Non Primary Cluster)	MOBP	MPF_I	-	conjugative	Gammaproteobacteria	-	NA	Southeast Asia	None	blaNDM-1
GCA_045607265.1	JBIHDH010000002.1	89362	0.516729706	community_2_subcommunity_2	IncL/M,rep_cluster_1254	Other (Non Primary Cluster)	MOBP	MPF_I	-	conjugative	Gammaproteobacteria	1011	NA	Southeast Asia	None	blaNDM-1
GCA_045607625.1	JBIHDW010000002.1	91643	0.515794987	community_2_subcommunity_2	IncL/M,rep_cluster_1254	Other (Non Primary Cluster)	MOBP	MPF_I	-	conjugative	Gammaproteobacteria	-	NA	Southeast Asia	None	blaNDM-1
GCA_045611125.1	JBIHKQ010000002.1	89353	0.516725795	community_2_subcommunity_2	IncL/M,rep_cluster_1254	Other (Non Primary Cluster)	MOBP	MPF_I	-	conjugative	Gammaproteobacteria	410	NA	Southeast Asia	None	blaNDM-1
GCA_004135815.1	CP034403.1	41191	0.507950766	community_4_subcommunity_0	IncN	IncN	MOBF	MPF_T	-	conjugative	Gammaproteobacteria	448	2014	Southeast Asia	None	blaNDM-1
GCA_014117645.2	JACGZQ020000004.1	41190	0.508035931	community_4_subcommunity_0	IncN	IncN	MOBF	MPF_T	-	conjugative	Gammaproteobacteria	3052	2017	Southeast Asia	None	blaNDM-1
GCA_014117745.2	JACGZL020000005.1	41190	0.508060209	community_4_subcommunity_0	IncN	IncN	MOBF	MPF_T	-	conjugative	Gammaproteobacteria	410	2016	Southeast Asia	None	blaNDM-1
GCA_024579775.1	CP102063.1	41190	0.508060209	community_4_subcommunity_0	IncN	IncN	MOBF	MPF_T	-	conjugative	Gammaproteobacteria	131	NA	Southeast Asia	None	blaNDM-1
GCA_045571925.1	JBIGMG010000003.1	41186	0.507988151	community_4_subcommunity_0	IncN	IncN	MOBF	MPF_T	-	conjugative	Gammaproteobacteria	4532	NA	Southeast Asia	None	blaNDM-1
GCA_045572035.1	JBIGMN010000003.1	41176	0.507990091	community_4_subcommunity_0	IncN	IncN	MOBF	MPF_T	-	conjugative	Gammaproteobacteria	-	NA	Southeast Asia	None	blaNDM-1
GCA_045572215.1	JBIGMU010000003.1	41180	0.507965032	community_4_subcommunity_0	IncN	IncN	MOBF	MPF_T	-	conjugative	Gammaproteobacteria	-	NA	Southeast Asia	None	blaNDM-1
GCA_045572435.1	JBIGNG010000004.1	41183	0.507976592	community_4_subcommunity_0	IncN	IncN	MOBF	MPF_T	-	conjugative	Gammaproteobacteria	-	NA	Southeast Asia	None	blaNDM-1
GCA_045572735.1	JBIGNV010000006.1	41181	0.508001263	community_4_subcommunity_0	IncN	IncN	MOBF	MPF_T	-	conjugative	Gammaproteobacteria	101	NA	Southeast Asia	None	blaNDM-1
GCA_045572775.1	JBIGNX010000005.1	41182	0.50801321	community_4_subcommunity_0	IncN	IncN	MOBF	MPF_T	-	conjugative	Gammaproteobacteria	212	NA	Southeast Asia	None	blaNDM-1
GCA_045572875.1	JBIGOA010000004.1	41181	0.50797698	community_4_subcommunity_0	IncN	IncN	MOBF	MPF_T	-	conjugative	Gammaproteobacteria	69	NA	Southeast Asia	None	blaNDM-1
GCA_045573385.1	JBIGPA010000004.1	41183	0.508025156	community_4_subcommunity_0	IncN	IncN	MOBF	MPF_T	-	conjugative	Gammaproteobacteria	354	NA	Southeast Asia	None	blaNDM-1
GCA_045573845.1	JBIGPZ010000007.1	41181	0.50797698	community_4_subcommunity_0	IncN	IncN	MOBF	MPF_T	-	conjugative	Gammaproteobacteria	-	NA	Southeast Asia	None	blaNDM-1
GCA_045574165.1	JBIGQO010000006.1	41181	0.50797698	community_4_subcommunity_0	IncN	IncN	MOBF	MPF_T	-	conjugative	Gammaproteobacteria	48	NA	Southeast Asia	None	blaNDM-1
GCA_045574285.1	JBIGQT010000004.1	41181	0.50797698	community_4_subcommunity_0	IncN	IncN	MOBF	MPF_T	-	conjugative	Gammaproteobacteria	162	NA	Southeast Asia	None	blaNDM-1
GCA_045574305.1	JBIGQW010000004.1	41187	0.508048656	community_4_subcommunity_0	IncN	IncN	MOBF	MPF_T	-	conjugative	Gammaproteobacteria	-	NA	Southeast Asia	None	blaNDM-1
GCA_045574345.1	JBIGQV010000005.1	41185	0.508049047	community_4_subcommunity_0	IncN	IncN	MOBF	MPF_T	-	conjugative	Gammaproteobacteria	-	NA	Southeast Asia	None	blaNDM-1
GCA_045574675.1	JBIGRP010000004.1	41185	0.508024766	community_4_subcommunity_0	IncN	IncN	MOBF	MPF_T	-	conjugative	Gammaproteobacteria	410	NA	Southeast Asia	None	blaNDM-1
GCA_045574805.1	JBIGRR010000003.1	41187	0.508024377	community_4_subcommunity_0	IncN	IncN	MOBF	MPF_T	-	conjugative	Gammaproteobacteria	2280	NA	Southeast Asia	None	blaNDM-1
GCA_045575455.1	JBIGSZ010000003.1	41181	0.507928414	community_4_subcommunity_0	IncN	IncN	MOBF	MPF_T	-	conjugative	Gammaproteobacteria	69	NA	Southeast Asia	None	blaNDM-1
GCA_045575475.1	JBIGSY010000004.1	93247	0.512810064	community_4_subcommunity_0	IncN,IncN,IncX1	IncN	MOBF	MPF_T	-	conjugative	Gammaproteobacteria	1193	NA	Southeast Asia	None	blaNDM-1
GCA_045575835.1	JBIGTR010000006.1	41181	0.507952697	community_4_subcommunity_0	IncN	IncN	MOBF	MPF_T	-	conjugative	Gammaproteobacteria	101	NA	Southeast Asia	None	blaNDM-1
GCA_045581115.1	JBIGUL010000006.1	41181	0.50797698	community_4_subcommunity_0	IncN	IncN	MOBF	MPF_T	-	conjugative	Gammaproteobacteria	-	NA	Southeast Asia	None	blaNDM-1
GCA_045581155.1	JBIGUM010000004.1	41183	0.508000874	community_4_subcommunity_0	IncN	IncN	MOBF	MPF_T	-	conjugative	Gammaproteobacteria	-	NA	Southeast Asia	None	blaNDM-1
GCA_045581165.1	JBIGUO010000002.1	41180	0.507989315	community_4_subcommunity_0	IncN	IncN	MOBF	MPF_T	-	conjugative	Gammaproteobacteria	-	NA	Southeast Asia	None	blaNDM-1
GCA_045581685.1	JBIGVQ010000003.1	41188	0.507987763	community_4_subcommunity_0	IncN	IncN	MOBF	MPF_T	-	conjugative	Gammaproteobacteria	-	NA	Southeast Asia	None	blaNDM-1
GCA_045581815.1	JBIGVU010000003.1	41189	0.508096822	community_4_subcommunity_0	IncN	IncN	MOBF	MPF_T	-	conjugative	Gammaproteobacteria	-	NA	Southeast Asia	None	blaNDM-1
GCA_045581835.1	JBIGVW010000005.1	41183	0.508000874	community_4_subcommunity_0	IncN	IncN	MOBF	MPF_T	-	conjugative	Gammaproteobacteria	744	NA	Southeast Asia	None	blaNDM-1
GCA_045581845.1	JBIGVV010000004.1	41184	0.507988539	community_4_subcommunity_0	IncN	IncN	MOBF	MPF_T	-	conjugative	Gammaproteobacteria	-	NA	Southeast Asia	None	blaNDM-1
GCA_045581875.1	JBIGVX010000004.1	41183	0.508000874	community_4_subcommunity_0	IncN	IncN	MOBF	MPF_T	-	conjugative	Gammaproteobacteria	-	NA	Southeast Asia	None	blaNDM-1
GCA_045582015.1	JBIGWG010000006.1	41181	0.50797698	community_4_subcommunity_0	IncN	IncN	MOBF	MPF_T	-	conjugative	Gammaproteobacteria	1485	NA	Southeast Asia	None	blaNDM-1
GCA_045582265.1	JBIGWT010000003.1	41182	0.507988927	community_4_subcommunity_0	IncN	IncN	MOBF	MPF_T	-	conjugative	Gammaproteobacteria	-	NA	Southeast Asia	None	blaNDM-1
GCA_045582295.1	JBIGWU010000004.1	41186	0.508085272	community_4_subcommunity_0	IncN	IncN	MOBF	MPF_T	-	conjugative	Gammaproteobacteria	-	NA	Southeast Asia	None	blaNDM-1
GCA_045582395.1	JBIGWY010000005.1	41179	0.508001651	community_4_subcommunity_0	IncN	IncN	MOBF	MPF_T	-	conjugative	Gammaproteobacteria	-	NA	Southeast Asia	None	blaNDM-1
GCA_045582425.1	JBIGWZ010000004.1	41201	0.508191549	community_4_subcommunity_0	IncN	IncN	MOBF	MPF_T	-	conjugative	Gammaproteobacteria	-	NA	Southeast Asia	None	blaNDM-1
GCA_045582455.1	JBIGXB010000004.1	41183	0.508025156	community_4_subcommunity_0	IncN	IncN	MOBF	MPF_T	-	conjugative	Gammaproteobacteria	95	NA	Southeast Asia	None	blaNDM-1
GCA_045582725.1	JBIGXQ010000006.1	41180	0.507940748	community_4_subcommunity_0	IncN	IncN	MOBF	MPF_T	-	conjugative	Gammaproteobacteria	-	NA	Southeast Asia	None	blaNDM-1
GCA_045582745.1	JBIGXO010000004.1	41180	0.507989315	community_4_subcommunity_0	IncN	IncN	MOBF	MPF_T	-	conjugative	Gammaproteobacteria	410	NA	Southeast Asia	None	blaNDM-1
GCA_045582775.1	JBIGXR010000003.1	41184	0.507891414	community_4_subcommunity_0	IncN	IncN	MOBF	MPF_T	-	conjugative	Gammaproteobacteria	-	NA	Southeast Asia	None	blaNDM-1
GCA_045582905.1	JBIGXY010000004.1	41301	0.508389627	community_4_subcommunity_0	IncN	IncN	MOBF	MPF_T	-	conjugative	Gammaproteobacteria	-	NA	Southeast Asia	None	blaNDM-1
GCA_045583155.1	JBIGYK010000003.1	41180	0.507965032	community_4_subcommunity_0	IncN	IncN	MOBF	MPF_T	-	conjugative	Gammaproteobacteria	131	NA	Southeast Asia	None	blaNDM-1
GCA_045583175.1	JBIGYJ010000004.1	41183	0.507976592	community_4_subcommunity_0	IncN	IncN	MOBF	MPF_T	-	conjugative	Gammaproteobacteria	131	NA	Southeast Asia	None	blaNDM-1
GCA_045583225.1	JBIGYM010000004.1	41182	0.50801321	community_4_subcommunity_0	IncN	IncN	MOBF	MPF_T	-	conjugative	Gammaproteobacteria	-	NA	Southeast Asia	None	blaNDM-1
GCA_045583325.1	JBIGYT010000003.1	41190	0.508035931	community_4_subcommunity_0	IncN	IncN	MOBF	MPF_T	-	conjugative	Gammaproteobacteria	-	NA	Southeast Asia	None	blaNDM-1
GCA_045583515.1	JBIGZA010000003.1	41179	0.507953083	community_4_subcommunity_0	IncN	IncN	MOBF	MPF_T	-	conjugative	Gammaproteobacteria	-	NA	Southeast Asia	None	blaNDM-1
GCA_045583525.1	JBIGZC010000005.1	41182	0.507988927	community_4_subcommunity_0	IncN	IncN	MOBF	MPF_T	-	conjugative	Gammaproteobacteria	-	NA	Southeast Asia	None	blaNDM-1
GCA_045583555.1	JBIGZD010000003.1	41181	0.50797698	community_4_subcommunity_0	IncN	IncN	MOBF	MPF_T	-	conjugative	Gammaproteobacteria	-	NA	Southeast Asia	None	blaNDM-1
GCA_045583585.1	JBIGZE010000004.1	41184	0.508061383	community_4_subcommunity_0	IncN	IncN	MOBF	MPF_T	-	conjugative	Gammaproteobacteria	-	NA	Southeast Asia	None	blaNDM-1
GCA_045583605.1	JBIGZG010000005.1	41183	0.508000874	community_4_subcommunity_0	IncN	IncN	MOBF	MPF_T	-	conjugative	Gammaproteobacteria	162	NA	Southeast Asia	None	blaNDM-1
GCA_045583645.1	JBIGZI010000005.1	41181	0.508001263	community_4_subcommunity_0	IncN	IncN	MOBF	MPF_T	-	conjugative	Gammaproteobacteria	-	NA	Southeast Asia	None	blaNDM-1
GCA_045583655.1	JBIGZH010000004.1	41183	0.508000874	community_4_subcommunity_0	IncN	IncN	MOBF	MPF_T	-	conjugative	Gammaproteobacteria	-	NA	Southeast Asia	None	blaNDM-1
GCA_045583665.1	JBIGZJ010000002.1	41190	0.508060209	community_4_subcommunity_0	IncN	IncN	MOBF	MPF_T	-	conjugative	Gammaproteobacteria	569	NA	Southeast Asia	None	blaNDM-1
GCA_045583705.1	JBIGZK010000003.1	41181	0.508001263	community_4_subcommunity_0	IncN	IncN	MOBF	MPF_T	-	conjugative	Gammaproteobacteria	354	NA	Southeast Asia	None	blaNDM-1
GCA_045583715.1	JBIGZL010000005.1	41180	0.507965032	community_4_subcommunity_0	IncN	IncN	MOBF	MPF_T	-	conjugative	Gammaproteobacteria	4532	NA	Southeast Asia	None	blaNDM-1
GCA_045583875.1	JBIGZS010000004.1	39493	0.509280126	community_4_subcommunity_0	IncN	IncN	MOBF	MPF_T	-	conjugative	Gammaproteobacteria	-	NA	Southeast Asia	None	blaNDM-1
GCA_045584735.1	JBIHAM010000003.1	46748	0.513048687	community_4_subcommunity_0	IncN	IncN	MOBF	MPF_T	-	conjugative	Gammaproteobacteria	1193	NA	Southeast Asia	None	blaNDM-1
GCA_045584975.1	JBIHAY010000005.1	41185	0.508000486	community_4_subcommunity_0	IncN	IncN	MOBF	MPF_T	-	conjugative	Gammaproteobacteria	131	NA	Southeast Asia	None	blaNDM-1
GCA_045585035.1	JBIHBA010000003.1	41176	0.507965805	community_4_subcommunity_0	IncN	IncN	MOBF	MPF_T	-	conjugative	Gammaproteobacteria	-	NA	Southeast Asia	None	blaNDM-1
GCA_045585055.1	JBIHBB010000002.1	41180	0.508013599	community_4_subcommunity_0	IncN	IncN	MOBF	MPF_T	-	conjugative	Gammaproteobacteria	-	NA	Southeast Asia	None	blaNDM-1
GCA_045585075.1	JBIHBC010000002.1	41180	0.507965032	community_4_subcommunity_0	IncN	IncN	MOBF	MPF_T	-	conjugative	Gammaproteobacteria	-	NA	Southeast Asia	None	blaNDM-1
GCA_045585155.1	JBIHBG010000007.1	41181	0.507952697	community_4_subcommunity_0	IncN	IncN	MOBF	MPF_T	-	conjugative	Gammaproteobacteria	226	NA	Southeast Asia	None	blaNDM-1
GCA_045585335.1	JBIHBQ010000005.1	41181	0.50797698	community_4_subcommunity_0	IncN	IncN	MOBF	MPF_T	-	conjugative	Gammaproteobacteria	4532	NA	Southeast Asia	None	blaNDM-1
GCA_045607145.1	JBIHDA010000004.1	41190	0.508035931	community_4_subcommunity_0	IncN	IncN	MOBF	MPF_T	-	conjugative	Gammaproteobacteria	4532	NA	Southeast Asia	None	blaNDM-1
GCA_045607545.1	JBIHDS010000004.1	41182	0.507988927	community_4_subcommunity_0	IncN	IncN	MOBF	MPF_T	-	conjugative	Gammaproteobacteria	-	NA	Southeast Asia	None	blaNDM-1
GCA_045607585.1	JBIHDU010000003.1	41190	0.508060209	community_4_subcommunity_0	IncN	IncN	MOBF	MPF_T	-	conjugative	Gammaproteobacteria	-	NA	Southeast Asia	None	blaNDM-1
GCA_045607705.1	JBIHEA010000004.1	41190	0.508084487	community_4_subcommunity_0	IncN	IncN	MOBF	MPF_T	-	conjugative	Gammaproteobacteria	-	NA	Southeast Asia	None	blaNDM-1
GCA_045607765.1	JBIHEB010000006.1	41181	0.508049829	community_4_subcommunity_0	IncN	IncN	MOBF	MPF_T	-	conjugative	Gammaproteobacteria	-	NA	Southeast Asia	None	blaNDM-1
GCA_045608025.1	JBIHER010000005.1	41180	0.508013599	community_4_subcommunity_0	IncN	IncN	MOBF	MPF_T	-	conjugative	Gammaproteobacteria	-	NA	Southeast Asia	None	blaNDM-1
GCA_045608245.1	JBIHFC010000003.1	41187	0.508024377	community_4_subcommunity_0	IncN	IncN	MOBF	MPF_T	-	conjugative	Gammaproteobacteria	-	NA	Southeast Asia	None	blaNDM-1
GCA_045608435.1	JBIHFL010000003.1	41180	0.507965032	community_4_subcommunity_0	IncN	IncN	MOBF	MPF_T	-	conjugative	Gammaproteobacteria	-	NA	Southeast Asia	None	blaNDM-1
GCA_045608745.1	JBIHFZ010000002.1	41182	0.507964645	community_4_subcommunity_0	IncN	IncN	MOBF	MPF_T	-	conjugative	Gammaproteobacteria	-	NA	Southeast Asia	None	blaNDM-1
GCA_045608785.1	JBIHGB010000005.1	41181	0.508001263	community_4_subcommunity_0	IncN	IncN	MOBF	MPF_T	-	conjugative	Gammaproteobacteria	448	NA	Southeast Asia	None	blaNDM-1
GCA_045608825.1	JBIHGE010000003.1	41186	0.508060992	community_4_subcommunity_0	IncN	IncN	MOBF	MPF_T	-	conjugative	Gammaproteobacteria	-	NA	Southeast Asia	None	blaNDM-1
GCA_045608845.1	JBIHGF010000003.1	41177	0.508293465	community_4_subcommunity_0	IncN	IncN	MOBF	MPF_T	-	conjugative	Gammaproteobacteria	-	NA	Southeast Asia	None	blaNDM-1
GCA_045608945.1	JBIHGL010000003.1	41183	0.507976592	community_4_subcommunity_0	IncN	IncN	MOBF	MPF_T	-	conjugative	Gammaproteobacteria	131	NA	Southeast Asia	None	blaNDM-1
GCA_045609005.1	JBIHGM010000003.1	41187	0.508000097	community_4_subcommunity_0	IncN	IncN	MOBF	MPF_T	-	conjugative	Gammaproteobacteria	131	NA	Southeast Asia	None	blaNDM-1
GCA_045609065.1	JBIHGP010000003.1	41181	0.507952697	community_4_subcommunity_0	IncN	IncN	MOBF	MPF_T	-	conjugative	Gammaproteobacteria	-	NA	Southeast Asia	None	blaNDM-1
GCA_045609245.1	JBIHGZ010000003.1	41176	0.507990091	community_4_subcommunity_0	IncN	IncN	MOBF	MPF_T	-	conjugative	Gammaproteobacteria	-	NA	Southeast Asia	None	blaNDM-1
GCA_045609645.1	JBIHHS010000004.1	41185	0.507976205	community_4_subcommunity_0	IncN	IncN	MOBF	MPF_T	-	conjugative	Gammaproteobacteria	-	NA	Southeast Asia	None	blaNDM-1
GCA_045609945.1	JBIHIH010000003.1	41190	0.507963098	community_4_subcommunity_0	IncN	IncN	MOBF	MPF_T	-	conjugative	Gammaproteobacteria	-	NA	Southeast Asia	None	blaNDM-1
GCA_045610065.1	JBIHIO010000004.1	41187	0.507975818	community_4_subcommunity_0	IncN	IncN	MOBF	MPF_T	-	conjugative	Gammaproteobacteria	-	NA	Southeast Asia	None	blaNDM-1
GCA_045610125.1	JBIHIS010000003.1	41181	0.508049829	community_4_subcommunity_0	IncN	IncN	MOBF	MPF_T	-	conjugative	Gammaproteobacteria	-	NA	Southeast Asia	None	blaNDM-1
GCA_045610145.1	JBIHIR010000002.1	41302	0.50840153	community_4_subcommunity_0	IncN	IncN	MOBF	MPF_T	-	conjugative	Gammaproteobacteria	-	NA	Southeast Asia	None	blaNDM-1
GCA_045610465.1	JBIHJG010000005.1	41181	0.508001263	community_4_subcommunity_0	IncN	IncN	MOBF	MPF_T	-	conjugative	Gammaproteobacteria	-	NA	Southeast Asia	None	blaNDM-1
GCA_045610745.1	JBIHJX010000003.1	41190	0.508084487	community_4_subcommunity_0	IncN	IncN	MOBF	MPF_T	-	conjugative	Gammaproteobacteria	165	NA	Southeast Asia	None	blaNDM-1
GCA_045610945.1	JBIHKH010000002.1	41181	0.508001263	community_4_subcommunity_0	IncN	IncN	MOBF	MPF_T	-	conjugative	Gammaproteobacteria	6272	NA	Southeast Asia	None	blaNDM-1
GCA_045611025.1	JBIHKJ010000002.1	41144	0.508044915	community_4_subcommunity_0	IncN	IncN	MOBF	MPF_T	-	conjugative	Gammaproteobacteria	6272	NA	Southeast Asia	None	blaNDM-1
GCA_045611045.1	JBIHKK010000002.1	41183	0.508000874	community_4_subcommunity_0	IncN	IncN	MOBF	MPF_T	-	conjugative	Gammaproteobacteria	6272	NA	Southeast Asia	None	blaNDM-1
GCA_045611105.1	JBIHKN010000003.1	41179	0.507977367	community_4_subcommunity_0	IncN	IncN	MOBF	MPF_T	-	conjugative	Gammaproteobacteria	-	NA	Southeast Asia	None	blaNDM-1
GCA_045611185.1	JBIHKR010000004.1	41183	0.507976592	community_4_subcommunity_0	IncN	IncN	MOBF	MPF_T	-	conjugative	Gammaproteobacteria	4532	NA	Southeast Asia	None	blaNDM-1
GCA_045611205.1	JBIHKT010000003.1	41182	0.50801321	community_4_subcommunity_0	IncN	IncN	MOBF	MPF_T	-	conjugative	Gammaproteobacteria	3076	NA	Southeast Asia	None	blaNDM-1
GCA_045618245.1	JBIWYQ010000007.1	41183	0.507976592	community_4_subcommunity_0	IncN	IncN	MOBF	MPF_T	-	conjugative	Gammaproteobacteria	101	NA	Southeast Asia	None	blaNDM-1
GCA_045618505.1	JBIWZE010000004.1	41183	0.507976592	community_4_subcommunity_0	IncN	IncN	MOBF	MPF_T	-	conjugative	Gammaproteobacteria	131	NA	Southeast Asia	None	blaNDM-1
GCA_045619585.1	JBIXBK010000003.1	41181	0.50797698	community_4_subcommunity_0	IncN	IncN	MOBF	MPF_T	-	conjugative	Gammaproteobacteria	-	NA	Southeast Asia	None	blaNDM-1
GCA_045619825.1	JBIXBS010000006.1	41190	0.508011653	community_4_subcommunity_0	IncN	IncN	MOBF	MPF_T	-	conjugative	Gammaproteobacteria	101	NA	Southeast Asia	None	blaNDM-1
GCA_045620035.1	JBIXCE010000003.1	41185	0.508049047	community_4_subcommunity_0	IncN	IncN	MOBF	MPF_T	-	conjugative	Gammaproteobacteria	-	NA	Southeast Asia	None	blaNDM-1
GCA_045620265.1	JBIXCO010000006.1	41183	0.508000874	community_4_subcommunity_0	IncN	IncN	MOBF	MPF_T	-	conjugative	Gammaproteobacteria	-	NA	Southeast Asia	None	blaNDM-1
GCA_045620325.1	JBIXCR010000003.1	41179	0.508025936	community_4_subcommunity_0	IncN	IncN	MOBF	MPF_T	-	conjugative	Gammaproteobacteria	3268	NA	Southeast Asia	None	blaNDM-1
GCA_045620485.1	JBIXCZ010000004.1	41185	0.507976205	community_4_subcommunity_0	IncN	IncN	MOBF	MPF_T	-	conjugative	Gammaproteobacteria	-	NA	Southeast Asia	None	blaNDM-1
GCA_045621005.1	JBIXEA010000004.1	41190	0.508035931	community_4_subcommunity_0	IncN	IncN	MOBF	MPF_T	-	conjugative	Gammaproteobacteria	10	NA	Southeast Asia	None	blaNDM-1
GCA_045621045.1	JBIXEC010000003.1	41181	0.507952697	community_4_subcommunity_0	IncN	IncN	MOBF	MPF_T	-	conjugative	Gammaproteobacteria	-	NA	Southeast Asia	None	blaNDM-1
GCA_045621065.1	JBIXEF010000003.1	41181	0.508001263	community_4_subcommunity_0	IncN	IncN	MOBF	MPF_T	-	conjugative	Gammaproteobacteria	7644	NA	Southeast Asia	None	blaNDM-1
GCA_045621085.1	JBIXEB010000002.1	41177	0.507953469	community_4_subcommunity_0	IncN	IncN	MOBF	MPF_T	-	conjugative	Gammaproteobacteria	-	NA	Southeast Asia	None	blaNDM-1
GCA_045621425.1	JBIXEV010000003.1	41183	0.50795231	community_4_subcommunity_0	IncN	IncN	MOBF	MPF_T	-	conjugative	Gammaproteobacteria	-	NA	Southeast Asia	None	blaNDM-1
GCA_045621605.1	JBIXFE010000005.1	41186	0.507915311	community_4_subcommunity_0	IncN	IncN	MOBF	MPF_T	-	conjugative	Gammaproteobacteria	131	NA	Southeast Asia	None	blaNDM-1
GCA_045621865.1	JBIXFP010000008.1	42510	0.507315926	community_4_subcommunity_0	IncN	IncN	MOBF	MPF_T	-	conjugative	Gammaproteobacteria	-	NA	Southeast Asia	None	blaNDM-1
GCA_050017135.1	JBNHEL010000004.1	41189	0.508048265	community_4_subcommunity_0	IncN	IncN	MOBF	MPF_T	-	conjugative	Gammaproteobacteria	131	2013	Southeast Asia	None	blaNDM-1
GCA_001874845.1	MPCO01000003.1	133234	0.515559092	community_0_subcommunity_1	IncC	IncC (Mix)	MOBH,MOBH	MPF_F	MOBH	conjugative	Gammaproteobacteria	101	NA	Undefined	CMY-2 (p.V201 variant)	blaNDM-1
GCA_002056145.1	CP020056.1	136975	0.52133601	community_0_subcommunity_115	IncC	IncC	MOBH,MOBH	MPF_F	MOBH	conjugative	Gammaproteobacteria	1809	NA	Undefined	CMY-2 (p.V201 variant)	blaNDM-1
GCA_002202175.1	CP021936.1	138340	0.519553275	community_0_subcommunity_115	IncC	IncC	MOBH,MOBH	MPF_F	MOBH	conjugative	Gammaproteobacteria	131	NA	Undefined	CMY-2 (p.V201 variant)	blaNDM-1
GCA_041254635.1	CP158433.1	138329	0.519609048	community_0_subcommunity_115	IncC	IncC	MOBH,MOBH	MPF_F	MOBH	conjugative	Gammaproteobacteria	131	NA	Undefined	CMY-2 (p.V201 variant)	blaNDM-1
GCA_003288415.1	CP030329.1	128762	0.508286606	community_0_subcommunity_118	IncFIA,IncFIB	IncF (Group 4)	MOBF	MPF_F	MOBF	conjugative	Enterobacterales	156	NA	Undefined	None	blaNDM-5
GCA_002180215.1	CP021692.1	46161	0.466519356	community_0_subcommunity_122	IncX3	IncX3	MOBP	MPF_T	-	conjugative	Enterobacterales	167	NA	Undefined	None	blaNDM-5
GCA_002192295.1	CP021738.1	46159	0.466517906	community_0_subcommunity_122	IncX3	IncX3	MOBP	MPF_T	-	conjugative	Enterobacterales	167	NA	Undefined	None	blaNDM-5
GCA_013340785.1	AP023194.1	47226	0.467644941	community_0_subcommunity_122	IncX3	IncX3	MOBP	MPF_T	-	conjugative	Enterobacterales	1011	2018	Undefined	None	blaNDM-5
GCA_013340805.1	AP023202.1	46160	0.466594454	community_0_subcommunity_122	IncX3	IncX3	MOBP	MPF_T	-	conjugative	Enterobacterales	1011	2018	Undefined	None	blaNDM-5
GCA_013340825.1	AP023210.1	46161	0.466519356	community_0_subcommunity_122	IncX3	IncX3	MOBP	MPF_T	-	conjugative	Enterobacterales	2040	2018	Undefined	None	blaNDM-5
GCA_002055635.1	CP020049.1	141885	0.520160694	community_0_subcommunity_2	IncC	IncC (Mix)	MOBH,MOBH	MPF_F	MOBH	conjugative	Gammaproteobacteria	101	NA	Undefined	CMY-2 (p.V201 variant)	blaNDM-1
GCA_002180095.1	CP021536.1	244955	0.514331204	community_0_subcommunity_3	IncC,IncFIA,IncFIB,IncFIC,IncFII	IncF (Mix)	MOBF,MOBH,MOBH	MPF_F	MOBH	conjugative	Gammaproteobacteria	101	NA	Undefined	CMY-2 (p.V201 variant)	blaNDM-1
GCA_003073835.1	CP029118.1	187909	0.522848826	community_0_subcommunity_6	IncC,rep_cluster_1254	IncC (Mix)	MOBH,MOBH	MPF_F	MOBH	conjugative	Gammaproteobacteria	167	NA	Undefined	None	blaNDM-1
GCA_015892675.4	AAXSJO040000004.1	163455	0.52472546	community_0_subcommunity_102	IncFIA,IncFIA,IncFIB	IncF (Mix)	MOBF,MOBP	MPF_F	MOBF	conjugative	Enterobacterales	405	2019	USA	None	blaNDM-5
GCA_051372925.1	JBPQFZ010000002.1	163465	0.5247423	community_0_subcommunity_102	IncFIA,IncFIA,IncFIB,IncFII	IncF (Mix)	MOBF,MOBP	MPF_F	MOBF	conjugative	Enterobacterales	405	2019	USA	None	blaNDM-5
GCA_033725995.2	CP140505.1	106301	0.521377974	community_0_subcommunity_105	IncFIA,IncFIB,IncFIC,IncFII	IncF (Mix)	MOBP	-	-	mobilizable	Enterobacterales	167	2023	USA	None	blaNDM-5
GCA_025259645.1	CP104372.1	112409	0.521604142	community_0_subcommunity_108	IncFIB,IncFII	IncF (Mix)	MOBF,MOBF	MPF_F	-	conjugative	Enterobacterales	501	2021	USA	None	blaNDM-1
GCA_047852745.2	CP190212.1	167897	0.512492778	community_0_subcommunity_109	IncFIA,IncFIA,IncFIB,IncFIC	IncF (Mix)	MOBF	MPF_F	MOBF	conjugative	Enterobacterales	167	2025	USA	None	blaNDM-5
GCA_047852785.2	CP190192.1	232022	0.516696693	community_0_subcommunity_109	IncFIA,IncFIA,IncFIB,IncFIC	IncF (Mix)	MOBF	MPF_F	MOBF	conjugative	Enterobacterales	167	2025	USA	None	blaNDM-5
GCA_048407205.1	CP181402.1	167908	0.512488982	community_0_subcommunity_109	IncFIA,IncFIA,IncFIB,IncFIC	IncF (Mix)	MOBF	MPF_F	MOBF	conjugative	Enterobacterales	167	2024	USA	None	blaNDM-5
GCA_002903125.1	CP026201.1	100989	0.523621385	community_0_subcommunity_116	IncFIA	IncF (Group 6)	MOBF	MPF_F	MOBF	conjugative	Enterobacterales	167	2016	USA	None	blaNDM-5
GCA_025398375.1	CP104666.1	131846	0.505407824	community_0_subcommunity_118	IncFIA,IncFIB,IncFIC	IncF (Group 4)	MOBF	MPF_F	-	conjugative	Enterobacterales	648	2021	USA	None	blaNDM-5
GCA_041462825.2	CP174068.1	85393	0.495380183	community_0_subcommunity_118	IncFIA,IncFIB,IncFIC	IncF (Group 4)	-	-	-	non-mobilizable	Enterobacterales	156	2024	USA	None	blaNDM-5
GCA_020985225.1	CP087579.1	120124	0.531675602	community_0_subcommunity_119	IncFIA,IncFIA	IncF (Group 3)	MOBF	MPF_F	MOBF	conjugative	Enterobacterales	4450	2019	USA	None	blaNDM-5
GCA_025779175.2	CP114345.1	131430	0.522125846	community_0_subcommunity_119	IncFIA,IncFIA,IncY	IncF (Group 3)	MOBF	MPF_F	MOBF,MOBF	conjugative	Enterobacterales	131	2022	USA	None	blaNDM-5
GCA_025779775.2	CP114341.1	131428	0.522149009	community_0_subcommunity_119	IncFIA,IncFIA,IncY	IncF (Group 3)	MOBF	MPF_F	MOBF,MOBF	conjugative	Enterobacterales	131	2022	USA	None	blaNDM-5
GCA_034120885.2	CP141748.1	114295	0.528010849	community_0_subcommunity_119	IncFIA,IncFIA,IncFIC	IncF (Group 3)	MOBF	MPF_F	-	conjugative	Enterobacterales	361	2023	USA	None	blaNDM-5
GCA_035557515.2	CP149851.1	120269	0.5313755	community_0_subcommunity_119	IncFIA,IncFIA,IncFIC	IncF (Group 3)	MOBF	MPF_F	MOBF	conjugative	Enterobacterales	361	2023	USA	None	blaNDM-5
GCA_038627065.2	CP157328.1	110062	0.529837728	community_0_subcommunity_119	IncFIA,IncFIA,IncFIC	IncF (Group 3)	MOBF	MPF_F	MOBF	conjugative	Enterobacterales	361	2024	USA	None	blaNDM-5
GCA_003031795.1	CP020517.1	109864	0.518741353	community_0_subcommunity_120	IncFIA,IncFIC	IncF (Group 2)	MOBF	MPF_F	MOBP	conjugative	Enterobacterales	405	2015	USA	None	blaNDM-5
GCA_009720465.1	CP041957.1	83648	0.524005356	community_0_subcommunity_120	IncFIA	IncF (Group 2)	MOBF	MPF_F	MOBP	conjugative	Enterobacterales	167	2017	USA	None	blaNDM-5
GCA_020149605.1	CP083878.1	158041	0.521801305	community_0_subcommunity_121	IncFIA,IncFIB,IncFII	IncF (Group 1)	MOBF	MPF_F	-	conjugative	Enterobacterales	167	2020	USA	None	blaNDM-5
GCA_020149625.1	CP083874.1	31976	0.531117088	community_0_subcommunity_121	IncFIB	IncF (Group 1)	-	-	-	non-mobilizable	Gammaproteobacteria	167	2020	USA	None	blaNDM-5
GCA_020149625.1	CP083875.1	170625	0.540630037	community_0_subcommunity_121	IncFIA,IncFIB,IncFIC,IncFII	IncF (Group 1)	MOBF	MPF_F	-	conjugative	Enterobacterales	167	2020	USA	None	blaNDM-5
GCA_020149625.1	CP083876.1	50362	0.546860728	community_0_subcommunity_121	IncFIB	IncF (Group 1)	-	-	-	non-mobilizable	Gammaproteobacteria	167	2020	USA	None	blaNDM-5
GCA_020149685.1	CP083881.1	159955	0.52711075	community_0_subcommunity_121	IncFIA,IncFIB,IncFII	IncF (Group 1)	MOBF	MPF_F	-	conjugative	Enterobacterales	167	2020	USA	None	blaNDM-5
GCA_020149705.1	CP083867.1	224320	0.564064729	community_0_subcommunity_121	IncFIA,IncFIB,IncFII	IncF (Group 1)	MOBF	MPF_F	-	conjugative	Enterobacterales	167	2020	USA	None	blaNDM-5
GCA_025676805.2	CP114338.1	141680	0.520313382	community_0_subcommunity_121	IncFIA,IncFIB,IncFIC,IncFII	IncF (Group 1)	MOBF	MPF_F	-	conjugative	Enterobacterales	167	2022	USA	None	blaNDM-5
GCA_025778775.2	CP114348.1	140367	0.520129375	community_0_subcommunity_121	IncFIA,IncFIB,IncFIC,IncFII	IncF (Group 1)	MOBF	MPF_F	-	conjugative	Enterobacterales	167	2022	USA	None	blaNDM-5
GCA_028049085.3	CP137937.1	142969	0.506249607	community_0_subcommunity_121	IncFIA,IncFIA,IncFIB,IncFIC,IncFIC,IncFII	IncF (Group 1)	MOBF	MPF_F	-	conjugative	Enterobacterales	167	2022	USA	None	blaNDM-5
GCA_036718175.2	CP150018.1	132479	0.521569456	community_0_subcommunity_121	IncFIA,IncFIB,IncFIC,IncFII	IncF (Group 1)	MOBF	MPF_F	-	conjugative	Enterobacterales	-	2024	USA	None	blaNDM-5
GCA_038627105.2	CP157235.1	93982	0.521004022	community_0_subcommunity_121	IncFIB,IncFIC,rep_cluster_2244	IncF (Group 1)	MOBF	MPF_F	MOBF	conjugative	Enterobacterales	361	2024	USA	None	blaNDM-5
GCA_038627295.2	CP157244.1	140367	0.520129375	community_0_subcommunity_121	IncFIA,IncFIB,IncFIC,IncFII	IncF (Group 1)	MOBF	MPF_F	-	conjugative	Enterobacterales	167	2024	USA	None	blaNDM-5
GCA_039604535.3	CP166436.1	141938	0.523989347	community_0_subcommunity_121	IncFIA,IncFIB,IncFIC,IncFII	IncF (Group 1)	MOBF	MPF_F	-	conjugative	Enterobacterales	167	2024	USA	None	blaNDM-5
GCA_041462845.2	CP174071.1	126780	0.522653415	community_0_subcommunity_121	IncFIA,IncFIB,IncFIC,IncFII	IncF (Group 1)	MOBF	MPF_F	-	conjugative	Enterobacterales	167	2024	USA	None	blaNDM-5
GCA_044827965.2	CP180136.1	138883	0.519264417	community_0_subcommunity_121	IncFIA,IncFIB,IncFIC,IncFII	IncF (Group 1)	MOBF	MPF_F	-	conjugative	Enterobacterales	167	2024	USA	None	blaNDM-5
GCA_047865805.2	CP190224.1	137608	0.516161851	community_0_subcommunity_121	IncFIA,IncFIB,IncFIC,IncFII	IncF (Group 1)	MOBF	MPF_F	-	conjugative	Enterobacterales	405	2024	USA	None	blaNDM-5
GCA_048640255.2	CP194137.1	137608	0.516161851	community_0_subcommunity_121	IncFIA,IncFIB,IncFIC,IncFII	IncF (Group 1)	MOBF	MPF_F	-	conjugative	Enterobacterales	405	2025	USA	None	blaNDM-5
GCA_048689415.2	CP190159.1	143084	0.520624249	community_0_subcommunity_121	IncFIA,IncFIB,IncFIC,IncFII	IncF (Group 1)	MOBF	MPF_F	-	conjugative	Enterobacterales	167	2024	USA	None	blaNDM-5
GCA_048689435.2	CP190156.1	140367	0.520129375	community_0_subcommunity_121	IncFIA,IncFIB,IncFIC,IncFII	IncF (Group 1)	MOBF	MPF_F	-	conjugative	Enterobacterales	167	2024	USA	None	blaNDM-5
GCA_049947785.2	CP194078.1	121857	0.512666486	community_0_subcommunity_121	IncFIA,IncFIB,IncFIC,IncFII	IncF (Group 1)	MOBF	MPF_F	-	conjugative	Enterobacterales	167	2025	USA	None	blaNDM-5
GCA_050530405.2	ABZCAD020000002.1	140367	0.52008663	community_0_subcommunity_121	IncFIA,IncFIB,IncFIC,IncFII	IncF (Group 1)	MOBF	MPF_F	-	conjugative	Enterobacterales	361	2025	USA	None	blaNDM-5
GCA_050907655.2	ABZHZH020000002.1	129724	0.517421603	community_0_subcommunity_121	IncFIA,IncFIB,IncFIC,IncFII	IncF (Group 1)	MOBF	MPF_F	-	conjugative	Enterobacterales	405	2025	USA	None	blaNDM-5
GCA_050907675.2	ABZHZG020000002.1	142508	0.520349735	community_0_subcommunity_121	IncFIA,IncFIB,IncFIC,IncFII	IncF (Group 1)	MOBF	MPF_F	-	conjugative	Enterobacterales	167	2025	USA	None	blaNDM-5
GCA_003031735.1	CP020512.1	46159	0.466517906	community_0_subcommunity_122	IncX3	IncX3	MOBP	MPF_T	-	conjugative	Enterobacterales	101	2015	USA	None	blaNDM-5
GCA_020362645.3	CP117206.1	46161	0.466519356	community_0_subcommunity_122	IncX3	IncX3	MOBP	MPF_T	-	conjugative	Enterobacterales	648	2021	USA	None	blaNDM-5
GCA_030410225.1	JAUFNX010000003.1	46161	0.466541019	community_0_subcommunity_122	IncX3	IncX3	MOBP	MPF_T	-	conjugative	Enterobacterales	162	2023	USA	None	blaNDM-5
GCA_030411235.1	JAUFOK010000003.1	46161	0.466584346	community_0_subcommunity_122	IncX3	IncX3	MOBP	MPF_T	-	conjugative	Enterobacterales	131	2022	USA	None	blaNDM-5
GCA_040964675.2	ABTTMI020000005.1	45122	0.468729223	community_0_subcommunity_122	IncX3	IncX3	MOBP	MPF_T	-	conjugative	Enterobacterales	38	2024	USA	None	blaNDM-5
GCA_047577775.2	ABXPYO020000003.1	45122	0.468751385	community_0_subcommunity_122	IncX3	IncX3	MOBP	MPF_T	-	conjugative	Enterobacterales	1193	2024	USA	None	blaNDM-5
GCA_051373005.1	JBPQGB010000003.1	46064	0.466741924	community_0_subcommunity_122	IncX3	IncX3	MOBP	MPF_T	-	conjugative	Enterobacterales	410	2019	USA	None	blaNDM-5
GCA_052982075.1	JBRJPT010000003.1	46161	0.466562683	community_0_subcommunity_122	IncX3	IncX3	MOBP	MPF_T	-	conjugative	Enterobacterales	131	2022	USA	None	blaNDM-5
GCA_033100195.1	CP136914.1	185591	0.52561816	community_0_subcommunity_14	IncC	IncC (Mix)	MOBH,MOBH	MPF_F	MOBH	conjugative	Gammaproteobacteria	69	2023	USA	None	blaNDM-1
GCA_051373025.1	JBPQGC010000002.1	198866	0.526661169	community_0_subcommunity_19	IncC,IncN	IncC (Mix)	MOBF,MOBH,MOBH	MPF_F	MOBF,MOBH	conjugative	Gammaproteobacteria	6701	2018	USA	None	blaNDM-1
GCA_003031775.1	CP020515.1	158757	0.51691579	community_0_subcommunity_23	IncFIA,IncFIB,IncFIC,IncFII,rep_cluster_2232	IncF (Mix)	MOBF,MOBP	MPF_F	-	conjugative	Enterobacterales	167	2016	USA	None	blaNDM-5
GCA_026689355.1	CP113489.1	93095	0.52617219	community_0_subcommunity_29	IncFIA,IncFIC	IncF (Mix)	MOBF	MPF_F	MOBF	conjugative	Enterobacterales	38	NA	USA	None	blaNDM-5
GCA_050906615.2	ABZHYM020000002.1	160323	0.516257805	community_0_subcommunity_41	IncFIA,IncFIA,IncFIB,IncFIC	IncF (Mix)	MOBF	MPF_F	MOBF	conjugative	Enterobacterales	405	2025	USA	None	blaNDM-5
GCA_003031815.1	CP020524.1	177196	0.512934829	community_0_subcommunity_5	IncC	IncC (Mix)	MOBH,MOBH	MPF_F	MOBH	conjugative	Gammaproteobacteria	90	2016	USA	CMY-2 (p.V201 variant)	blaNDM-1
GCA_036452055.1	CP127494.1	95129	0.524004247	community_0_subcommunity_53	IncFIA,IncFIB,IncFII,IncQ1	IncF (Mix)	MOBF	-	-	mobilizable	Pseudomonadota	410	2014	USA	None	blaNDM-5
GCA_007954215.2	CP054408.1	147764	0.519801846	community_0_subcommunity_8	IncC	IncC (Mix)	MOBH,MOBH	MPF_F	MOBH	conjugative	Gammaproteobacteria	1081	2019	USA	None	blaNDM-1
GCA_047865785.2	CP190228.1	171021	0.516994989	community_0_subcommunity_95	IncFIA,IncFIA,IncFIA,IncFIB,IncFIC	IncF (Mix)	MOBF	MPF_F	MOBF	conjugative	Enterobacterales	167	2024	USA	None	blaNDM-5
GCA_047880065.2	CP190236.1	171021	0.516994989	community_0_subcommunity_95	IncFIA,IncFIA,IncFIA,IncFIB,IncFIC	IncF (Mix)	MOBF	MPF_F	MOBF	conjugative	Enterobacterales	167	2024	USA	None	blaNDM-5
CR0260	HLFFMIHD_2	152506	0.523599072	community_0_subcommunity_102	IncFIA,IncFIA,IncFIB,IncFII	IncF (Mix)	MOBF,MOBP	MPF_F	MOBF	conjugative	Enterobacterales	998	2022	USA:Houston (This Study)	None	blaNDM-5
MB14773	pMB14773_1	167906	0.512477219	community_0_subcommunity_109	IncFIA,IncFIA,IncFIB	IncF (Mix)	MOBF	MPF_F	MOBF	conjugative	Enterobacterales	167	2022	USA:Houston (This Study)	None	blaNDM-5
MB14947	pMB14947_1	99425	0.52983656	community_0_subcommunity_112	IncFIA,IncFIA,IncFIB,IncFIC	IncF (Mix)	-	-	-	non-mobilizable	Enterobacterales	410	2022	USA:Houston (This Study)	None	blaNDM-5
CR0331	pCR-0331_1	129578	0.52513544	community_0_subcommunity_114	IncFIA,IncFIA,IncFIC	IncF (Mix)	MOBF	MPF_F	-	conjugative	Enterobacterales	167	2022	USA:Houston (This Study)	None	blaNDM-5
MB9245	pMB9245_1	133836	0.526435339	community_0_subcommunity_114	IncFIA,IncFII	IncF (Mix)	MOBF	MPF_F	-	conjugative	Enterobacterales	167	2019	USA:Houston (This Study)	None	blaNDM-5
OONT121	pOONT-121_1	125822	0.529804009	community_0_subcommunity_114	IncFIA,IncFIA	IncF (Mix)	MOBF	MPF_F	-	conjugative	Enterobacterales	167	2024	USA:Houston (This Study)	None	blaNDM-5
CR0543	pCR-0543_2	102720	0.504390576	community_0_subcommunity_118	IncFIA,IncFIB,IncFIC,rep_cluster_1195	IncF (Group 4)	-	-	-	non-mobilizable	Gammaproteobacteria	205	2024	USA:Houston (This Study)	None	blaNDM-5
CR0005	MMCBDGKI_2	118954	0.530650504	community_0_subcommunity_119	IncFIA,IncFIA,IncFIC	IncF (Group 3)	MOBF	MPF_F	MOBF	conjugative	Enterobacterales	405	2021	USA:Houston (This Study)	None	blaNDM-5
OONT76	pOONT-76_1	103609	0.531199027	community_0_subcommunity_119	IncFIA	IncF (Group 3)	MOBF	MPF_F	MOBF	conjugative	Enterobacterales	361	2023	USA:Houston (This Study)	None	blaNDM-5
MB18470	MJNOEMBE_3	104527	0.531173764	community_0_subcommunity_120	IncFIA,IncFIC	IncF (Group 2)	MOBF	MPF_F	MOBP	conjugative	Enterobacterales	10	2024	USA:Houston (This Study)	None	blaNDM-5
CR0299	NIBMBEMP_2	140362	0.520119406	community_0_subcommunity_121	IncFIA,IncFIB,IncFIC,IncFII	IncF (Group 1)	MOBF	MPF_F	-	conjugative	Enterobacterales	167	2022	USA:Houston (This Study)	None	blaNDM-5
CR0541	pCR-0541_1	136442	0.525791179	community_0_subcommunity_121	IncFIA,IncFIB,IncFIC,IncFII	IncF (Group 1)	MOBF	MPF_F	-	conjugative	Enterobacterales	361	2024	USA:Houston (This Study)	None	blaNDM-5
MB12428	LHNCBEKL_2	136964	0.517143191	community_0_subcommunity_121	IncFIA,IncFIB,IncFIC,IncFII	IncF (Group 1)	MOBF	MPF_F	-	conjugative	Enterobacterales	167	2021	USA:Houston (This Study)	None	blaNDM-5
MB15031	pMB15031_1	140363	0.520101451	community_0_subcommunity_121	IncFIA,IncFIB,IncFIC,IncFII	IncF (Group 1)	MOBF	MPF_F	-	conjugative	Enterobacterales	361	2022	USA:Houston (This Study)	None	blaNDM-5
MB15485	AGBNPJKP_2	140370	0.520118259	community_0_subcommunity_121	IncFIA,IncFIB,IncFIC,IncFII	IncF (Group 1)	MOBF	MPF_F	-	conjugative	Enterobacterales	167	2023	USA:Houston (This Study)	None	blaNDM-5
MB17626	pMB17626_1	126410	0.515900641	community_0_subcommunity_121	IncFIA,IncFIB,IncFIC,IncFII	IncF (Group 1)	MOBF	MPF_F	-	conjugative	Enterobacterales	405	2024	USA:Houston (This Study)	None	blaNDM-5
MB9081	pMB9081_1	140210	0.520012838	community_0_subcommunity_121	IncFIA,IncFIB,IncFIC,IncFII	IncF (Group 1)	MOBF	MPF_F	-	conjugative	Enterobacterales	167	2019	USA:Houston (This Study)	None	blaNDM-5
OONT100	pOONT-100_1	140363	0.5201157	community_0_subcommunity_121	IncFIA,IncFIB,IncFIC,IncFII	IncF (Group 1)	MOBF	MPF_F	-	conjugative	Enterobacterales	167	2023	USA:Houston (This Study)	None	blaNDM-5
OONT159	pOONT-159_1	157711	0.515138449	community_0_subcommunity_121	IncFIA,IncFIB,IncFIC,IncFII	IncF (Group 1)	MOBF	MPF_F	-	conjugative	Enterobacterales	361	2024	USA:Houston (This Study)	None	blaNDM-5
OONT218	MCMMFAIM_2	144087	0.520269004	community_0_subcommunity_121	IncFIA,IncFIB,IncFIC,IncFII	IncF (Group 1)	MOBF	MPF_F	-	conjugative	Enterobacterales	167	2024	USA:Houston (This Study)	None	blaNDM-5
OONT222	pOONT-222_1	132477	0.521584879	community_0_subcommunity_121	IncFIA,IncFIB,IncFIC,IncFII	IncF (Group 1)	MOBF	MPF_F	-	conjugative	Enterobacterales	167	2024	USA:Houston (This Study)	None	blaNDM-5
OONT233	GEAHCKCN_2	133311	0.521607369	community_0_subcommunity_121	IncFIA,IncFIB,IncFIC,IncFII	IncF (Group 1)	MOBF	MPF_F	-	conjugative	Enterobacterales	167	2024	USA:Houston (This Study)	None	blaNDM-5
EC1092	PBIJGEDH_3	46161	0.466497693	community_0_subcommunity_122	IncX3,IncX3	IncX3	MOBP	MPF_T	-	conjugative	Enterobacterales	405	2018	USA:Houston (This Study)	None	blaNDM-5
EC1101	JGOOHHEN_4	46161	0.466584346	community_0_subcommunity_122	IncX3,IncX3	IncX3	MOBP	MPF_T	-	conjugative	Enterobacterales	410	2018	USA:Houston (This Study)	None	blaNDM-5
MB12428	pMB12428_2	92293	0.529563	community_0_subcommunity_52	IncFIA,IncFIC	IncF (Mix)	MOBF	MPF_F	MOBP	conjugative	Enterobacterales	167	2021	USA:Houston (This Study)	None	blaNDM-5
MB11957	pMB11957_1	120783	0.521513789	community_0_subcommunity_59	IncFIB,IncFII,IncI-gamma/K1	IncF (Mix)	MOBP,MOBP	MPF_I	MOBP	conjugative	Enterobacterales	2450	2021	USA:Houston (This Study)	CMY-2 (p.V211 variant)	blaNDM-5
MB5823	pMB5823_1	187551	0.528011048	community_0_subcommunity_91	IncFIA,IncFIA,IncFIB,IncFIC	IncF (Mix)	MOBF	MPF_F	MOBF	conjugative	Enterobacterales	617	2018	USA:Houston (This Study)	None	blaNDM-5
MB18183	LNFFBMNC_2	270523	0.46657031	community_6_subcommunity_2	IncFIB,IncHI1B	IncFIB,IncHI1B	-	MPF_F	-	non-mobilizable	Enterobacterales	44	2024	USA:Houston (This Study)	None	blaNDM-1
MB18312	AHBLNGEE_2	248462	0.464413069	community_6_subcommunity_2	IncFIB,IncHI1B	IncFIB,IncHI1B	-	MPF_F	-	non-mobilizable	Enterobacterales	44	2024	USA:Houston (This Study)	None	blaNDM-1

### Sheet: Table_S5
Assembly ID	Plasmid	Plasmid Size	Plasmid GC	Pling Subcommunity	Rep Type(s)	Rep Type Category	Relaxase Type(s)	MPF Type(s)	ORIT Type (s)	Predicted Mobility	Host Range	Sequence Type	Collection year	Location Category	blaCMY-2 Mutation	blaCMY Cateogry	BlaNDM Category
GCA_001721525.1	CP015835.1	137565	0.519543	community_0_subcommunity_39	IncC	IncC (Group 1)	MOBH,MOBH	MPF_F	MOBH	conjugative	Gammaproteobacteria	Other	NA	Europe	p.W221L	blaCMY-6	blaNDM-1
GCA_002056145.1	CP020056.1	136975	0.521336	community_0_subcommunity_39	IncC	IncC (Group 1)	MOBH,MOBH	MPF_F	MOBH	conjugative	Gammaproteobacteria	Other	NA	Undefined	p.W221L	blaCMY-6	blaNDM-1
GCA_002202175.1	CP021936.1	138340	0.519553	community_0_subcommunity_39	IncC	IncC (Group 1)	MOBH,MOBH	MPF_F	MOBH	conjugative	Gammaproteobacteria	131	NA	Undefined	p.W221L	blaCMY-6	blaNDM-1
GCA_006337025.1	CP040884.1	145272	0.522214	community_0_subcommunity_39	IncC	IncC (Group 1)	MOBH,MOBH	MPF_F	MOBH	conjugative	Gammaproteobacteria	410	2010	Europe	p.W221L	blaCMY-6	blaNDM-1
GCA_013376575.1	CP049969.1	139294	0.512054	community_0_subcommunity_39	IncC	IncC (Group 1)	MOBH,MOBH	MPF_F	MOBH	conjugative	Gammaproteobacteria	Other	2009	Oceania	p.W221L	blaCMY-6	None
GCA_021502855.1	JAJAAO010000002.1	145843	0.522226	community_0_subcommunity_39	IncC	IncC (Group 1)	MOBH,MOBH	MPF_F	MOBH	conjugative	Gammaproteobacteria	Other	2016	South Asia	p.W221L	blaCMY-6	blaNDM-1
GCA_021502875.1	JAJABO010000002.1	141532	0.520257	community_0_subcommunity_39	IncC	IncC (Group 1)	MOBH,MOBH	MPF_F	MOBH	conjugative	Gammaproteobacteria	Other	2016	South Asia	p.W221L	blaCMY-6	blaNDM-1
GCA_021502885.1	JAJABP010000002.1	141533	0.52026	community_0_subcommunity_39	IncC	IncC (Group 1)	MOBH,MOBH	MPF_F	MOBH	conjugative	Gammaproteobacteria	167	2016	South Asia	p.W221L	blaCMY-6	blaNDM-1
GCA_021503015.1	JAJAAS010000002.1	145843	0.522226	community_0_subcommunity_39	IncC	IncC (Group 1)	MOBH,MOBH	MPF_F	MOBH	conjugative	Gammaproteobacteria	Other	2016	South Asia	p.W221L	blaCMY-6	blaNDM-1
GCA_021503095.1	JAJAAU010000003.1	141533	0.520253	community_0_subcommunity_39	IncC	IncC (Group 1)	MOBH,MOBH	MPF_F	MOBH	conjugative	Gammaproteobacteria	Other	2016	South Asia	p.W221L	blaCMY-6	Other
GCA_021503145.1	JAJAAV010000002.1	141533	0.52026	community_0_subcommunity_39	IncC	IncC (Group 1)	MOBH,MOBH	MPF_F	MOBH	conjugative	Gammaproteobacteria	Other	2016	South Asia	p.W221L	blaCMY-6	blaNDM-1
GCA_025778715.2	CP114368.1	157867	0.526221	community_0_subcommunity_39	IncC	IncC (Group 1)	MOBH,MOBH	MPF_F	MOBH	conjugative	Gammaproteobacteria	Other	2022	USA	p.W221L	blaCMY-6	Other
GCA_026068995.2	CP114351.1	157871	0.526202	community_0_subcommunity_39	IncC	IncC (Group 1)	MOBH,MOBH	MPF_F	MOBH	conjugative	Gammaproteobacteria	Other	2022	USA	p.W219L	Other	Other
GCA_026615405.1	JAIQAS010000003.1	136900	0.517568	community_0_subcommunity_39	IncC	IncC (Group 1)	MOBH,MOBH	MPF_F	MOBH	conjugative	Gammaproteobacteria	Other	2015	East Asia	p.W221L	blaCMY-6	blaNDM-1
GCA_035017025.1	JAUQQV010000002.1	127678	0.512821	community_0_subcommunity_39	IncC	IncC (Group 1)	MOBH,MOBH	MPF_F	MOBH	conjugative	Gammaproteobacteria	Other	2022	Africa	p.W221L	blaCMY-6	None
GCA_040115545.2	CP167117.1	155315	0.526536	community_0_subcommunity_39	IncC	IncC (Group 1)	MOBH,MOBH	MPF_F	MOBH	conjugative	Gammaproteobacteria	Other	2024	USA	p.W221L	blaCMY-6	Other
GCA_041254635.1	CP158433.1	138329	0.519609	community_0_subcommunity_39	IncC	IncC (Group 1)	MOBH,MOBH	MPF_F	MOBH	conjugative	Gammaproteobacteria	131	NA	Undefined	p.W221L	blaCMY-6	blaNDM-1
GCA_045572135.1	JBIGMR010000003.1	149463	0.520544	community_0_subcommunity_39	IncC	IncC (Group 1)	MOBH,MOBH	MPF_F	MOBH	conjugative	Gammaproteobacteria	Other	NA	Southeast Asia	p.V231S	blaCMY-42	blaNDM-1
GCA_045581885.1	JBIGVY010000002.1	126495	0.515507	community_0_subcommunity_39	IncC	IncC (Group 1)	MOBH,MOBH	MPF_F	MOBH	conjugative	Gammaproteobacteria	Other	NA	Southeast Asia	p.W221L	blaCMY-6	blaNDM-1
GCA_045582325.1	JBIGWV010000002.1	127479	0.516469	community_0_subcommunity_39	IncC	IncC (Group 1)	MOBH,MOBH	MPF_F	MOBH	conjugative	Gammaproteobacteria	Other	NA	Southeast Asia	p.W221L	blaCMY-6	blaNDM-1
GCA_045585275.1	JBIHBM010000003.1	126493	0.515507	community_0_subcommunity_39	IncC	IncC (Group 1)	MOBH,MOBH	MPF_F	MOBH	conjugative	Gammaproteobacteria	Other	NA	Southeast Asia	p.W221L	blaCMY-6	blaNDM-1
GCA_045585295.1	JBIHBN010000003.1	126497	0.515498	community_0_subcommunity_39	IncC	IncC (Group 1)	MOBH,MOBH	MPF_F	MOBH	conjugative	Gammaproteobacteria	Other	NA	Southeast Asia	p.W221L	blaCMY-6	blaNDM-1
GCA_045585305.1	JBIHBO010000002.1	126495	0.515499	community_0_subcommunity_39	IncC	IncC (Group 1)	MOBH,MOBH	MPF_F	MOBH	conjugative	Gammaproteobacteria	Other	NA	Southeast Asia	p.W221L	blaCMY-6	blaNDM-1
GCA_045585595.1	JBIHCB010000002.1	146174	0.522206	community_0_subcommunity_39	IncC	IncC (Group 1)	MOBH,MOBH	MPF_F	MOBH	conjugative	Gammaproteobacteria	Other	NA	Southeast Asia	p.W221L	blaCMY-6	blaNDM-1
GCA_045610725.1	JBIHJV010000002.1	126500	0.515518	community_0_subcommunity_39	IncC	IncC (Group 1)	MOBH,MOBH	MPF_F	MOBH	conjugative	Gammaproteobacteria	Other	NA	Southeast Asia	p.W221L	blaCMY-6	blaNDM-1
GCA_045619405.1	JBIXAZ010000002.1	162974	0.521819	community_0_subcommunity_39	IncC	IncC (Group 1)	MOBH,MOBH	MPF_F	MOBH	conjugative	Gammaproteobacteria	Other	NA	Southeast Asia	p.V231S	blaCMY-42	blaNDM-1
GCA_049852265.1	CP187524.1	137552	0.519542	community_0_subcommunity_39	IncC	IncC (Group 1)	MOBH,MOBH	MPF_F	MOBH	conjugative	Gammaproteobacteria	Other	2023	East Asia	p.W221L	blaCMY-6	blaNDM-1
GCA_050254545.1	CP183704.1	138889	0.518781	community_0_subcommunity_39	IncC	IncC (Group 1)	MOBH,MOBH	MPF_F	MOBH	conjugative	Gammaproteobacteria	Other	2023	Europe	p.W221L	blaCMY-6	blaNDM-1
GCA_025232455.1	CP099753.1	177859	0.504855	community_0_subcommunity_36	IncC,rep_cluster_1254	IncC (Group 2)	MOBH,MOBH	MPF_F	MOBH	conjugative	Gammaproteobacteria	Other	2019	Europe	p.W221R	blaCMY-4	None
GCA_025232475.1	CP099755.1	177860	0.504869	community_0_subcommunity_36	IncC,rep_cluster_1254	IncC (Group 2)	MOBH,MOBH	MPF_F	MOBH	conjugative	Gammaproteobacteria	Other	2019	Europe	p.W221R	blaCMY-4	None
GCA_045585115.1	JBIHBE010000002.1	167799	0.502387	community_0_subcommunity_36	IncC,IncN	IncC (Group 2)	MOBF,MOBH,MOBH	MPF_F	MOBH	conjugative	Gammaproteobacteria	Other	NA	Southeast Asia	p.W221R	blaCMY-4	None
GCA_045609125.1	JBIHGT010000003.1	174317	0.505154	community_0_subcommunity_36	IncC,rep_cluster_1254	IncC (Group 2)	MOBH,MOBH	MPF_F	MOBH	conjugative	Gammaproteobacteria	Other	NA	Southeast Asia	p.W221R	blaCMY-4	None
GCA_045618985.1	JBIXAF010000002.1	263664	0.504555	community_0_subcommunity_36	IncC,IncFIA,IncFIB,IncFII,IncFII,rep_cluster_1254	IncC (Group 2)	MOBF,MOBH,MOBH	MPF_F	MOBF,MOBF,MOBH	conjugative	Gammaproteobacteria	Other	NA	Southeast Asia	p.W221R	blaCMY-4	None
GCA_045619045.1	JBIXAH010000002.1	174327	0.505125	community_0_subcommunity_36	IncC,rep_cluster_1254	IncC (Group 2)	MOBH,MOBH	MPF_F	MOBH	conjugative	Gammaproteobacteria	Other	NA	Southeast Asia	p.W221R	blaCMY-4	None
GCA_045619065.1	JBIXAK010000002.1	174312	0.505146	community_0_subcommunity_36	IncC,rep_cluster_1254	IncC (Group 2)	MOBH,MOBH	MPF_F	MOBH	conjugative	Gammaproteobacteria	Other	NA	Southeast Asia	p.W221R	blaCMY-4	None
GCA_045619085.1	JBIXAJ010000002.1	240679	0.501548	community_0_subcommunity_36	IncC,IncFIB,IncFII,rep_cluster_1254	IncC (Group 2)	MOBH,MOBH	MPF_F	MOBF,MOBH	conjugative	Gammaproteobacteria	Other	NA	Southeast Asia	p.W221R	blaCMY-4	None
GCA_045619125.1	JBIXAI010000003.1	174315	0.505132	community_0_subcommunity_36	IncC,rep_cluster_1254	IncC (Group 2)	MOBH,MOBH	MPF_F	MOBH	conjugative	Gammaproteobacteria	131	NA	Southeast Asia	p.V231S	blaCMY-42	None
GCA_045619485.1	JBIXBF010000002.1	316262	0.518371	community_0_subcommunity_36	IncC,IncFIB,IncFII,rep_cluster_1254,rep_cluster_2183	IncC (Group 2)	MOBF,MOBF,MOBH,MOBH	MPF_F	MOBH	conjugative	Gammaproteobacteria	Other	NA	Southeast Asia	p.W221R	blaCMY-4	blaNDM-1
GCA_001874845.1	MPCO01000003.1	133234	0.515559	community_0_subcommunity_6	IncC	IncC (Mix)	MOBH,MOBH	MPF_F	MOBH	conjugative	Gammaproteobacteria	Other	NA	Undefined	p.W221L	blaCMY-6	blaNDM-1
GCA_002012125.1	CP019001.1	272202	0.523784	community_0_subcommunity_34	IncC,IncFIA,IncFII,IncU	IncC (Mix)	MOBF,MOBH,MOBH	MPF_F	MOBF,MOBH	conjugative	Gammaproteobacteria	Other	2013	East Asia	Recovered intact: no AA diff	blaCMY-2	None
GCA_002055635.1	CP020049.1	141885	0.520161	community_0_subcommunity_28	IncC	IncC (Mix)	MOBH,MOBH	MPF_F	MOBH	conjugative	Gammaproteobacteria	Other	NA	Undefined	p.W221L	blaCMY-6	blaNDM-1
GCA_002180095.1	CP021536.1	244955	0.514331	community_0_subcommunity_7	IncC,IncFIA,IncFIB,IncFIC,IncFII	IncC (Mix)	MOBF,MOBH,MOBH	MPF_F	MOBH	conjugative	Gammaproteobacteria	Other	NA	Undefined	p.W221L	blaCMY-6	blaNDM-1
GCA_002180275.1	CP021719.1	128094	0.515887	community_0_subcommunity_28	IncC	IncC (Mix)	MOBH,MOBH	MPF_F	MOBH	conjugative	Gammaproteobacteria	Other	NA	Undefined	p.W221L	blaCMY-6	None
GCA_003031815.1	CP020524.1	177196	0.512935	community_0_subcommunity_8	IncC	IncC (Mix)	MOBH,MOBH	MPF_F	MOBH	conjugative	Gammaproteobacteria	Other	2016	USA	p.W221L	blaCMY-6	blaNDM-1
GCA_003204155.1	CP029743.1	104555	0.514705	community_0_subcommunity_9	IncC	IncC (Mix)	MOBH,MOBH	MPF_F	MOBH	conjugative	Gammaproteobacteria	Other	NA	Undefined	Recovered intact: no AA diff	blaCMY-2	None
GCA_014189395.1	CP047278.1	256225	0.522568	community_0_subcommunity_10	IncC,IncFIB,IncFIC,IncFII	IncC (Mix)	MOBF,MOBH,MOBH	MPF_F	MOBH,MOBP	conjugative	Gammaproteobacteria	Other	2018	North America	p.W221R	blaCMY-4	None
GCA_018128405.1	CP071074.1	169082	0.506583	community_0_subcommunity_11	IncC,rep_cluster_1254	IncC (Mix)	MOBH,MOBH	MPF_F	MOBH	conjugative	Gammaproteobacteria	Other	2020	Europe	p.W221R	blaCMY-4	blaNDM-1
GCA_019297555.1	NBJK01000002.1	138717	0.517968	community_0_subcommunity_34	IncC	IncC (Mix)	MOBH,MOBH	MPF_F	MOBH	conjugative	Gammaproteobacteria	Other	2015	East Asia	Recovered intact: no AA diff	blaCMY-2	None
GCA_024387265.1	JAJKOG010000004.1	160845	0.51761	community_0_subcommunity_32	IncC	IncC (Mix)	MOBH,MOBH	MPF_F	MOBH	conjugative	Gammaproteobacteria	131	2015	North/Central Asia	p.W221L	blaCMY-6	blaNDM-1
GCA_025200555.1	CP104115.1	194998	0.52479	community_0_subcommunity_34	IncC	IncC (Mix)	MOBH,MOBH	MPF_F	MOBH	conjugative	Gammaproteobacteria	Other	2013	USA	Recovered intact: no AA diff	blaCMY-2	None
GCA_025200615.1	CP104113.1	194997	0.524798	community_0_subcommunity_34	IncC	IncC (Mix)	MOBH,MOBH	MPF_F	MOBH	conjugative	Gammaproteobacteria	Other	2013	USA	Recovered intact: no AA diff	blaCMY-2	None
GCA_032379415.1	CP135682.1	107043	0.523883	community_0_subcommunity_34	IncC	IncC (Mix)	MOBH,MOBH	MPF_F	MOBH	conjugative	Gammaproteobacteria	Other	2007	East Asia	Recovered intact: no AA diff	blaCMY-2	None
GCA_034089005.1	CP115823.1	111005	0.523679	community_0_subcommunity_34	IncC	IncC (Mix)	MOBH,MOBH	MPF_F	MOBH	conjugative	Gammaproteobacteria	Other	2019	East Asia	Recovered intact: no AA diff	blaCMY-2	None
GCA_045610585.1	JBIHJO010000002.1	255497	0.526644	community_0_subcommunity_32	IncC,rep_cluster_2183	IncC (Mix)	MOBF,MOBH,MOBH	MPF_F	MOBH	conjugative	Gammaproteobacteria	Other	NA	Southeast Asia	p.W221L	blaCMY-6	blaNDM-1
GCA_045619905.1	JBIXBW010000002.1	173875	0.518746	community_0_subcommunity_32	IncC,IncFIA	IncC (Mix)	MOBH,MOBH	MPF_F	MOBF,MOBH	conjugative	Gammaproteobacteria	410	NA	Southeast Asia	p.V231S	blaCMY-42	blaNDM-1
GCA_045626985.1	JAYKKU010000003.1	137449	0.516468	community_0_subcommunity_12	IncC	IncC (Mix)	MOBH,MOBH	MPF_F	MOBH	conjugative	Gammaproteobacteria	Other	2017	South Asia	p.W221L	blaCMY-6	blaNDM-5
GCA_048585635.1	CP184103.1	201967	0.521595	community_0_subcommunity_13	IncC,IncR	IncC (Mix)	MOBH,MOBH	MPF_F	MOBH	conjugative	Gammaproteobacteria	131	2015	North/Central Asia	p.W221L	blaCMY-6	blaNDM-1
GCA_048585645.1	CP184098.1	160852	0.517594	community_0_subcommunity_32	IncC	IncC (Mix)	MOBH,MOBH	MPF_F	MOBH	conjugative	Gammaproteobacteria	131	2015	North/Central Asia	p.W221L	blaCMY-6	blaNDM-1
GCA_052874515.1	JAIOOQ010000003.1	185308	0.504787	community_0_subcommunity_14	IncC	IncC (Mix)	MOBH,MOBH	MPF_F	MOBH	conjugative	Gammaproteobacteria	Other	2017	South Asia	p.A171S; p.W221R	Other	None
GCA_003254065.1	CP029974.1	71718	0.512452	community_0_subcommunity_35	IncFIA,IncFIC	IncF (Mix)	MOBF	MPF_F	MOBP	conjugative	Enterobacterales	167	2018	Europe	Recovered intact: no AA diff	blaCMY-2	None
GCA_008124425.1	CP043229.1	67616	0.509998	community_0_subcommunity_35	IncFIA,IncFIC	IncF (Mix)	MOBF	MPF_F	MOBP	conjugative	Enterobacterales	167	2018	Europe	Recovered intact: no AA diff	blaCMY-2	None
GCA_016889605.1	CP069502.1	77233	0.515958	community_0_subcommunity_16	IncFIA,IncFII	IncF (Mix)	MOBF	MPF_F	MOBF	conjugative	Enterobacterales	Other	NA	USA	Recovered intact: no AA diff	blaCMY-2	None
GCA_022759725.1	CP086504.1	66616	0.508722	community_0_subcommunity_35	IncFIA,IncFIC	IncF (Mix)	MOBF	MPF_F	MOBP	conjugative	Enterobacterales	167	2018	Europe	Recovered intact: no AA diff	blaCMY-2	None
GCA_022759745.1	CP086494.1	66612	0.508737	community_0_subcommunity_35	IncFIA,IncFIC	IncF (Mix)	MOBF	MPF_F	MOBP	conjugative	Enterobacterales	167	2018	Europe	Recovered intact: no AA diff	blaCMY-2	None
GCA_022759765.1	CP086484.1	66616	0.508722	community_0_subcommunity_35	IncFIA,IncFIC	IncF (Mix)	MOBF	MPF_F	MOBP	conjugative	Enterobacterales	167	2018	Europe	Recovered intact: no AA diff	blaCMY-2	None
GCA_022759785.1	CP086474.1	66616	0.508722	community_0_subcommunity_35	IncFIA,IncFIC	IncF (Mix)	MOBF	MPF_F	MOBP	conjugative	Enterobacterales	167	2018	Europe	Recovered intact: no AA diff	blaCMY-2	None
GCA_022759805.1	CP086514.1	66616	0.508722	community_0_subcommunity_35	IncFIA,IncFIC	IncF (Mix)	MOBF	MPF_F	MOBP	conjugative	Enterobacterales	167	2018	Europe	Recovered intact: no AA diff	blaCMY-2	None
GCA_026651225.1	CP095530.1	63283	0.522937	community_0_subcommunity_17	IncFIA	IncF (Mix)	MOBF	MPF_F	MOBF	conjugative	Enterobacterales	Other	2014	USA	Recovered intact: no AA diff	blaCMY-2	None
GCA_051610515.1	CP195461.1	76571	0.521438	community_0_subcommunity_18	IncFIA,IncFII	IncF (Mix)	MOBF	MPF_F	MOBF	conjugative	Enterobacterales	Other	2022	Oceania	p.W221R	blaCMY-4	None
GCA_052122955.1	JBQJRR010000005.1	104762	0.503064	community_0_subcommunity_19	IncFIA,IncX1	IncF (Mix)	MOBF	MPF_F	MOBF,MOBF	conjugative	Enterobacterales	Other	2020	East Asia	Recovered intact: no AA diff	blaCMY-2	None
GCA_949768535.1	CATKNA010000003.1	86469	0.508379	community_0_subcommunity_20	IncFIA,IncFIC	IncF (Mix)	MOBF	MPF_F	MOBF	conjugative	Enterobacterales	131	2008	North America	Recovered intact: no AA diff	blaCMY-2	None
GCA_001620995.2	LVRH02000003.1	94170	0.49743	community_0_subcommunity_40	IncI-gamma/K1	IncI-gamma/K1 (Group 1)	MOBP	MPF_I	MOBP	conjugative	Enterobacteriaceae	Other	2012	USA	Recovered intact: no AA diff	blaCMY-2	None
GCA_001721525.1	CP015838.1	50899	0.50056	community_0_subcommunity_40	IncI-gamma/K1	IncI-gamma/K1 (Group 1)	MOBP	MPF_I	MOBP	conjugative	Enterobacteriaceae	Other	NA	Europe	p.G222AfsX21	Other	None
GCA_002164865.2	CP034963.1	38448	0.486787	community_0_subcommunity_40	IncI-gamma/K1	IncI-gamma/K1 (Group 1)	MOBP	MPF_I	MOBP	conjugative	Enterobacteriaceae	410	2016	East Asia	p.V231S	blaCMY-42	None
GCA_002180055.1	CP021533.1	48528	0.499794	community_0_subcommunity_40	IncI-gamma/K1	IncI-gamma/K1 (Group 1)	MOBP	MPF_I	MOBP	conjugative	Enterobacteriaceae	167	NA	Undefined	p.V231S	blaCMY-42	None
GCA_002180215.1	CP021693.1	50228	0.507466	community_0_subcommunity_40	IncI-gamma/K1	IncI-gamma/K1 (Group 1)	MOBP	MPF_I	MOBP	conjugative	Enterobacteriaceae	167	NA	Undefined	p.V231S	blaCMY-42	None
GCA_002192295.1	CP021739.1	50235	0.507415	community_0_subcommunity_40	IncI-gamma/K1	IncI-gamma/K1 (Group 1)	MOBP	MPF_I	MOBP	conjugative	Enterobacteriaceae	167	NA	Undefined	p.V231S	blaCMY-42	None
GCA_002196475.1	CP021841.1	118934	0.497595	community_0_subcommunity_40	IncI-gamma/K1	IncI-gamma/K1 (Group 1)	MOBP	MPF_I	MOBP	conjugative	Enterobacteriaceae	Other	2007	East Asia	p.A238V	Other	None
GCA_002196495.1	CP021845.1	125099	0.502466	community_0_subcommunity_40	IncI-gamma/K1	IncI-gamma/K1 (Group 1)	MOBP	MPF_I	MOBP	conjugative	Enterobacteriaceae	Other	2007	East Asia	p.W221R	blaCMY-4	None
GCA_002201835.1	CP021882.1	67973	0.488679	community_0_subcommunity_40	IncI-gamma/K1	IncI-gamma/K1 (Group 1)	MOBP	MPF_I	MOBP	conjugative	Enterobacteriaceae	Other	NA	Undefined	p.V231S	blaCMY-42	None
GCA_002588385.1	PDLF01000004.1	49329	0.49776	community_0_subcommunity_40	IncI-gamma/K1	IncI-gamma/K1 (Group 1)	MOBP	MPF_I	MOBP	conjugative	Enterobacteriaceae	Other	2015	North America	p.V231S	blaCMY-42	None
GCA_002589795.1	CP023900.1	34323	0.483	community_0_subcommunity_40	IncI-gamma/K1	IncI-gamma/K1 (Group 1)	MOBP	-	MOBP	mobilizable	Enterobacteriaceae	410	2015	North America	p.V231S	blaCMY-42	None
GCA_002591135.1	CP023957.1	48550	0.49967	community_0_subcommunity_40	IncI-gamma/K1	IncI-gamma/K1 (Group 1)	MOBP	MPF_I	MOBP	conjugative	Enterobacteriaceae	405	2014	North America	p.A171S; p.V231S	blaCMY-42-variant	None
GCA_002787215.1	CP024854.1	96413	0.502671	community_0_subcommunity_40	IncI-gamma/K1	IncI-gamma/K1 (Group 1)	MOBP	MPF_I	MOBP	conjugative	Enterobacteriaceae	405	NA	Undefined	Recovered intact: no AA diff	blaCMY-2	None
GCA_002925525.1	CP025709.1	85535	0.496756	community_0_subcommunity_40	IncI-gamma/K1	IncI-gamma/K1 (Group 1)	MOBP	MPF_I	MOBP	conjugative	Enterobacteriaceae	Other	NA	USA	p.A312delLAAL	Other	None
GCA_002996945.1	CP027535.1	101207	0.498839	community_0_subcommunity_40	IncI-gamma/K1	IncI-gamma/K1 (Group 1)	MOBP	MPF_I	MOBP	conjugative	Enterobacteriaceae	131	NA	Undefined	Recovered intact: no AA diff	blaCMY-2	None
GCA_003000615.1	PSQX01000001.1	25427	0.48185	community_0_subcommunity_40	-	IncI-gamma/K1 (Group 1)	MOBP	MPF_I	-	conjugative	Enterobacteriaceae	167	NA	Undefined	p.V231S	blaCMY-42	None
GCA_003073835.1	CP029116.1	25348	0.481971	community_0_subcommunity_40	-	IncI-gamma/K1 (Group 1)	MOBP	MPF_I	-	conjugative	Enterobacteriaceae	167	NA	Undefined	p.V231S	blaCMY-42	None
GCA_003324445.1	QMGM01000002.1	108143	0.501697	community_0_subcommunity_40	IncI-gamma/K1	IncI-gamma/K1 (Group 1)	MOBP	MPF_I	-	conjugative	Enterobacteriaceae	Other	NA	Undefined	Recovered intact: no AA diff	blaCMY-2	None
GCA_003324505.1	QMGK01000001.1	64361	0.488106	community_0_subcommunity_40	IncI-gamma/K1	IncI-gamma/K1 (Group 1)	MOBP	MPF_I	-	conjugative	Enterobacteriaceae	167	NA	Undefined	p.V231S	blaCMY-42	None
GCA_003413625.1	CP031656.1	59142	0.491089	community_0_subcommunity_40	IncI-gamma/K1	IncI-gamma/K1 (Group 1)	MOBP	MPF_I	MOBP	conjugative	Enterobacteriaceae	410	2016	Europe	p.V231S	blaCMY-42	None
GCA_003925895.1	AP019190.1	72781	0.48771	community_0_subcommunity_40	IncI-gamma/K1	IncI-gamma/K1 (Group 1)	MOBP	MPF_I	MOBP	conjugative	Enterobacteriaceae	167	2015	Southeast Asia	p.V231S	blaCMY-42	None
GCA_006351885.1	CP040923.1	45224	0.50199	community_0_subcommunity_40	IncI-gamma/K1	IncI-gamma/K1 (Group 1)	MOBP	MPF_I	MOBP	conjugative	Enterobacteriaceae	Other	2017	South Asia	p.V231S	blaCMY-42	None
GCA_007108305.1	CP041533.1	94170	0.49743	community_0_subcommunity_40	IncI-gamma/K1	IncI-gamma/K1 (Group 1)	MOBP	MPF_I	MOBP	conjugative	Enterobacteriaceae	Other	2012	USA	Recovered intact: no AA diff	blaCMY-2	None
GCA_013426115.1	CP058662.1	68106	0.488415	community_0_subcommunity_40	IncI-gamma/K1	IncI-gamma/K1 (Group 1)	MOBP	MPF_I	MOBP	conjugative	Enterobacteriaceae	Other	2012	East Asia	p.V231S	blaCMY-42	None
GCA_016433305.1	JAEFCM010000003.1	59773	0.490104	community_0_subcommunity_40	IncI-gamma/K1	IncI-gamma/K1 (Group 1)	MOBP	MPF_I	MOBP	conjugative	Enterobacteriaceae	Other	2013	Europe	p.V231S	blaCMY-42	None
GCA_016482885.1	JADDLN010000005.1	26256	0.470026	community_0_subcommunity_40	IncI-gamma/K1	IncI-gamma/K1 (Group 1)	-	-	-	non-mobilizable	Enterobacteriaceae	Other	2019	Europe	p.V231S	blaCMY-42	None
GCA_016482945.1	JADDLL010000004.1	48543	0.499681	community_0_subcommunity_40	IncI-gamma/K1	IncI-gamma/K1 (Group 1)	MOBP	MPF_I	MOBP	conjugative	Enterobacteriaceae	405	2019	Europe	p.A171S; p.V231S	blaCMY-42-variant	None
GCA_016651395.1	JAEPRN010000003.1	69152	0.490644	community_0_subcommunity_40	IncI-gamma/K1	IncI-gamma/K1 (Group 1)	MOBP	MPF_I	MOBP	conjugative	Enterobacteriaceae	Other	2016	Europe	p.V231S	blaCMY-42	None
GCA_016651415.1	JAEPRO010000003.1	69607	0.490339	community_0_subcommunity_40	IncI-gamma/K1	IncI-gamma/K1 (Group 1)	MOBP	MPF_I	MOBP	conjugative	Enterobacteriaceae	361	2016	Europe	p.V231S	blaCMY-42	None
GCA_017584385.1	JAGFZN010000005.1	36907	0.486331	community_0_subcommunity_40	IncI-gamma/K1	IncI-gamma/K1 (Group 1)	MOBP	MPF_I	MOBP	conjugative	Enterobacteriaceae	Other	2015	Europe	p.V231S	blaCMY-42	None
GCA_018729475.1	JAHHPZ010000005.1	53219	0.504143	community_0_subcommunity_40	IncI-gamma/K1	IncI-gamma/K1 (Group 1)	MOBP	MPF_I	MOBP	conjugative	Enterobacteriaceae	361	2019	Europe	p.V231S	blaCMY-42	None
GCA_018771465.1	CP076309.1	26256	0.470026	community_0_subcommunity_40	IncI-gamma/K1	IncI-gamma/K1 (Group 1)	-	-	-	non-mobilizable	Enterobacteriaceae	Other	2019	Europe	p.V231S	blaCMY-42	None
GCA_018771545.1	CP076315.1	167285	0.506423	community_0_subcommunity_40	IncFIA,IncFIA,IncFIC,IncI-gamma/K1	IncI-gamma/K1 (Group 1)	MOBF,MOBP	MPF_F	MOBP	conjugative	Enterobacterales	167	2018	Europe	p.V231S	blaCMY-42	None
GCA_018771585.1	CP076304.1	48543	0.499681	community_0_subcommunity_40	IncI-gamma/K1	IncI-gamma/K1 (Group 1)	MOBP	MPF_I	MOBP	conjugative	Enterobacteriaceae	405	2019	Europe	p.A171S; p.V231S	blaCMY-42-variant	None
GCA_019434375.1	CP076531.1	34206	0.485792	community_0_subcommunity_40	IncI-gamma/K1	IncI-gamma/K1 (Group 1)	MOBP	MPF_I	MOBP	conjugative	Enterobacteriaceae	410	2021	Europe	p.V231S	blaCMY-42	None
GCA_019843995.1	CP082123.1	48592	0.499444	community_0_subcommunity_40	IncI-gamma/K1	IncI-gamma/K1 (Group 1)	MOBP	MPF_I	MOBP	conjugative	Enterobacteriaceae	Other	2018	Africa	p.V231S	blaCMY-42	None
GCA_020149465.1	CP083704.1	58698	0.50632	community_0_subcommunity_40	IncI-gamma/K1	IncI-gamma/K1 (Group 1)	MOBP,MOBP,MOBP	MPF_I	MOBP,MOBP	conjugative	Enterobacteriaceae	361	2020	Europe	p.N90T; p.V231S	blaCMY-145	None
GCA_020540965.1	CP085062.1	66866	0.489098	community_0_subcommunity_40	IncI-gamma/K1	IncI-gamma/K1 (Group 1)	MOBP	MPF_I	MOBP	conjugative	Enterobacteriaceae	167	2020	Europe	p.N90T; p.V231S	blaCMY-145	None
GCA_020541005.1	CP085071.1	48551	0.499681	community_0_subcommunity_40	IncI-gamma/K1	IncI-gamma/K1 (Group 1)	MOBP	MPF_I	MOBP	conjugative	Enterobacteriaceae	Other	2020	Europe	p.V231S	blaCMY-42	None
GCA_020541025.1	CP085077.1	56811	0.506891	community_0_subcommunity_40	IncI-gamma/K1	IncI-gamma/K1 (Group 1)	MOBP,MOBP	MPF_I	MOBP	conjugative	Enterobacterales	Other	2020	Europe	p.V231S	blaCMY-42	None
GCA_020827575.1	CP083489.1	9740	0.46848	community_0_subcommunity_40	-	IncI-gamma/K1 (Group 1)	-	MPF_I	-	non-mobilizable	Escherichia	405	2019	East Asia	Recovered intact: no AA diff	blaCMY-2	None
GCA_020827615.1	CP083499.1	130873	0.498514	community_0_subcommunity_40	IncI-gamma/K1	IncI-gamma/K1 (Group 1)	MOBP	MPF_I	MOBP	conjugative	Enterobacteriaceae	Other	2019	East Asia	Recovered intact: no AA diff	blaCMY-2	None
GCA_020829045.1	JAIQZL010000006.1	82892	0.493811	community_0_subcommunity_40	IncI-gamma/K1	IncI-gamma/K1 (Group 1)	MOBP	MPF_I	-	conjugative	Enterobacteriaceae	Other	2019	East Asia	Recovered intact: no AA diff	blaCMY-2	None
GCA_020985225.1	CP087576.1	51705	0.50763	community_0_subcommunity_40	IncI-gamma/K1	IncI-gamma/K1 (Group 1)	MOBP	MPF_I	MOBP	conjugative	Enterobacteriaceae	Other	2019	USA	p.I141L; p.V231S	blaCMY-42-variant	None
GCA_022558905.1	CP060940.1	55175	0.509361	community_0_subcommunity_40	IncI-gamma/K1	IncI-gamma/K1 (Group 1)	MOBP	MPF_I	MOBP	conjugative	Enterobacteriaceae	167	2016	East Asia	p.V231S	blaCMY-42	None
GCA_022558985.1	CP043275.1	34321	0.487194	community_0_subcommunity_40	IncI-gamma/K1	IncI-gamma/K1 (Group 1)	MOBP	MPF_I	MOBP	conjugative	Enterobacteriaceae	410	2018	East Asia	p.V231S	blaCMY-42	None
GCA_022559005.1	CP043280.1	77649	0.503535	community_0_subcommunity_40	IncI-gamma/K1	IncI-gamma/K1 (Group 1)	MOBP	MPF_I	MOBP	conjugative	Enterobacteriaceae	167	2017	East Asia	p.V231S	blaCMY-42	None
GCA_022759825.1	CP086540.1	47514	0.487835	community_0_subcommunity_40	IncI-gamma/K1	IncI-gamma/K1 (Group 1)	MOBP	MPF_I	MOBP	conjugative	Enterobacteriaceae	410	2019	Europe	p.V231S	blaCMY-42	None
GCA_022759845.1	CP086534.1	47185	0.488185	community_0_subcommunity_40	IncI-gamma/K1	IncI-gamma/K1 (Group 1)	MOBP	MPF_I	MOBP	conjugative	Enterobacteriaceae	410	2019	Europe	p.V231S	blaCMY-42	None
GCA_022759865.1	CP086528.1	47185	0.488185	community_0_subcommunity_40	IncI-gamma/K1	IncI-gamma/K1 (Group 1)	MOBP	MPF_I	MOBP	conjugative	Enterobacteriaceae	410	2019	Europe	p.V231S	blaCMY-42	None
GCA_022759885.1	CP086522.1	47193	0.488144	community_0_subcommunity_40	IncI-gamma/K1	IncI-gamma/K1 (Group 1)	MOBP	MPF_I	MOBP	conjugative	Enterobacteriaceae	410	2019	Europe	p.V231S	blaCMY-42	None
GCA_022759905.1	CP086546.1	47185	0.488185	community_0_subcommunity_40	IncI-gamma/K1	IncI-gamma/K1 (Group 1)	MOBP	MPF_I	MOBP	conjugative	Enterobacteriaceae	410	2019	Europe	p.V231S	blaCMY-42	None
GCA_023130455.1	JAGEOY010000002.1	47003	0.506563	community_0_subcommunity_40	IncI-gamma/K1	IncI-gamma/K1 (Group 1)	MOBP	MPF_I	MOBP	conjugative	Enterobacteriaceae	167	2018	Middle East	p.V231S	blaCMY-42	None
GCA_023169585.1	AP019806.1	48562	0.499588	community_0_subcommunity_40	IncI-gamma/K1	IncI-gamma/K1 (Group 1)	MOBP	MPF_I	MOBP	conjugative	Enterobacteriaceae	405	2015	East Asia	p.A171S; p.V231S	blaCMY-42-variant	None
GCA_024723835.1	JANQBV010000004.1	48551	0.49966	community_0_subcommunity_40	IncI-gamma/K1	IncI-gamma/K1 (Group 1)	MOBP	MPF_I	MOBP	conjugative	Enterobacteriaceae	Other	2018	Africa	p.V231S	blaCMY-42	None
GCA_024765735.1	JAMJJP010000004.1	91316	0.501478	community_0_subcommunity_40	IncI-gamma/K1	IncI-gamma/K1 (Group 1)	MOBP	MPF_I	MOBP	conjugative	Enterobacteriaceae	Other	2016	USA	Recovered intact: no AA diff	blaCMY-2	None
GCA_024768455.1	JAMJNU010000004.1	99689	0.498631	community_0_subcommunity_40	IncI-gamma/K1	IncI-gamma/K1 (Group 1)	MOBP	MPF_I	MOBP	conjugative	Enterobacteriaceae	Other	2017	USA	Recovered intact: no AA diff	blaCMY-2	None
GCA_024768655.1	JAMJOE010000001.1	98640	0.49779	community_0_subcommunity_40	IncI-gamma/K1	IncI-gamma/K1 (Group 1)	MOBP	MPF_I	MOBP	conjugative	Enterobacteriaceae	Other	2018	USA	Recovered intact: no AA diff	blaCMY-2	None
GCA_024917995.1	CP103748.1	50937	0.499323	community_0_subcommunity_40	IncI-gamma/K1	IncI-gamma/K1 (Group 1)	MOBP	MPF_I	MOBP	conjugative	Enterobacteriaceae	167	2016	USA	p.V231S	blaCMY-42	None
GCA_025782825.1	CP093320.1	96053	0.498589	community_0_subcommunity_40	IncI-gamma/K1	IncI-gamma/K1 (Group 1)	MOBP	MPF_I	MOBP	conjugative	Enterobacteriaceae	361	2012	Africa	Recovered intact: no AA diff	blaCMY-2	None
GCA_026133245.1	JANWFJ010000002.1	73419	0.512401	community_0_subcommunity_40	IncI-gamma/K1	IncI-gamma/K1 (Group 1)	MOBP	MPF_I	MOBP	conjugative	Enterobacteriaceae	Other	2014	Europe	p.W63L; p.W221S; p.V231S	blaCMY-42-variant	None
GCA_026278575.1	JAPFQZ010000004.1	69235	0.489435	community_0_subcommunity_40	IncI-gamma/K1	IncI-gamma/K1 (Group 1)	MOBP	MPF_I	MOBP	conjugative	Enterobacteriaceae	361	2016	Southeast Asia	p.V231S	blaCMY-42	None
GCA_028210175.1	JAQMCZ010000002.1	18263	0.464929	community_0_subcommunity_40	IncI-gamma/K1	IncI-gamma/K1 (Group 1)	-	-	-	non-mobilizable	Enterobacteriaceae	167	2021	South Asia	p.V231S	blaCMY-42	None
GCA_029201525.1	CP102698.1	38440	0.486837	community_0_subcommunity_40	IncI-gamma/K1	IncI-gamma/K1 (Group 1)	MOBP	MPF_I	MOBP	conjugative	Enterobacteriaceae	410	2021	North America	p.V231S	blaCMY-42	None
GCA_029717275.1	JARUOH010000004.1	95014	0.497685	community_0_subcommunity_40	IncI1/B/O	IncI-gamma/K1 (Group 1)	MOBP	MPF_I	MOBP	conjugative	Enterobacteriaceae	131	2021	Middle East	Recovered intact: no AA diff	blaCMY-2	None
GCA_030167605.2	JAPTGK020000004.1	49868	0.500401	community_0_subcommunity_40	IncI-gamma/K1	IncI-gamma/K1 (Group 1)	MOBP	MPF_I	MOBP	conjugative	Enterobacteriaceae	167	2017	South Asia	p.V231S	blaCMY-42	None
GCA_030283485.1	JASUWD010000005.1	34182	0.48587	community_0_subcommunity_40	IncI-gamma/K1	IncI-gamma/K1 (Group 1)	MOBP	MPF_I	MOBP	conjugative	Enterobacteriaceae	Other	2020	Oceania	p.V231S	blaCMY-42	None
GCA_030283945.1	JASUVG010000004.1	50653	0.502359	community_0_subcommunity_40	IncI-gamma/K1	IncI-gamma/K1 (Group 1)	MOBP	MPF_I	MOBP	conjugative	Enterobacteriaceae	Other	2019	Oceania	p.V231S	blaCMY-42	None
GCA_030284235.1	JASUUO010000003.1	69177	0.489281	community_0_subcommunity_40	IncI-gamma/K1	IncI-gamma/K1 (Group 1)	MOBP	MPF_I	MOBP	conjugative	Enterobacteriaceae	Other	2018	Oceania	p.V231S	blaCMY-42	None
GCA_030284285.1	JASUUQ010000004.1	72604	0.511886	community_0_subcommunity_40	IncI-gamma/K1	IncI-gamma/K1 (Group 1)	MOBP	MPF_I	MOBP	conjugative	Enterobacteriaceae	405	2018	Oceania	p.V231S	blaCMY-42	blaNDM-5
GCA_030284305.1	JASUUP010000004.1	69169	0.510633	community_0_subcommunity_40	IncI-gamma/K1	IncI-gamma/K1 (Group 1)	MOBP	MPF_I	MOBP	conjugative	Enterobacteriaceae	405	2018	Oceania	p.V231S	blaCMY-42	blaNDM-5
GCA_030284365.1	JASUUM010000003.1	48559	0.499619	community_0_subcommunity_40	IncI-gamma/K1	IncI-gamma/K1 (Group 1)	MOBP	MPF_I	MOBP	conjugative	Enterobacteriaceae	Other	2019	Oceania	p.V231S	blaCMY-42	None
GCA_030409125.1	JAUFRG010000003.1	69823	0.490082	community_0_subcommunity_40	IncI-gamma/K1	IncI-gamma/K1 (Group 1)	MOBP	MPF_I	-	conjugative	Enterobacteriaceae	167	2023	North America	p.N90T; p.V231S	blaCMY-145	None
GCA_030409135.1	JAUFRH010000003.1	70423	0.489911	community_0_subcommunity_40	IncI-gamma/K1	IncI-gamma/K1 (Group 1)	MOBP	MPF_I	MOBP	conjugative	Enterobacteriaceae	167	2023	North America	p.N90T; p.V231S	blaCMY-145	None
GCA_030409195.1	JAUFRF010000005.1	38432	0.486834	community_0_subcommunity_40	IncI-gamma/K1	IncI-gamma/K1 (Group 1)	MOBP	MPF_I	MOBP	conjugative	Enterobacteriaceae	Other	2023	North America	p.V231S	blaCMY-42	None
GCA_030520165.1	CP130449.1	186751	0.496078	community_0_subcommunity_40	IncY,rep_cluster_2232	IncI-gamma/K1 (Group 1)	MOBP	MPF_I	MOBP	conjugative	Enterobacteriaceae	167	2018	Africa	p.V231S	blaCMY-42	blaNDM-5
GCA_032053265.1	CP134894.1	94787	0.498845	community_0_subcommunity_40	IncI-gamma/K1	IncI-gamma/K1 (Group 1)	MOBP	MPF_I	MOBP	conjugative	Enterobacteriaceae	Other	2018	USA	Recovered intact: no AA diff	blaCMY-2	None
GCA_032056765.1	CP134907.1	93722	0.500544	community_0_subcommunity_40	IncI1/B/O	IncI-gamma/K1 (Group 1)	MOBP	MPF_I	MOBP	conjugative	Enterobacteriaceae	Other	2017	USA	Recovered intact: no AA diff	blaCMY-2	None
GCA_032351055.1	CP135491.1	26248	0.470093	community_0_subcommunity_40	IncI-gamma/K1	IncI-gamma/K1 (Group 1)	-	-	-	non-mobilizable	Enterobacteriaceae	Other	2020	North America	p.V231S	blaCMY-42	None
GCA_032354275.1	CP135504.1	51122	0.498416	community_0_subcommunity_40	IncI-gamma/K1	IncI-gamma/K1 (Group 1)	MOBP	MPF_I	MOBP	conjugative	Enterobacteriaceae	Other	2015	North America	p.V231S	blaCMY-42	None
GCA_033725995.2	CP140506.1	71884	0.488718	community_0_subcommunity_40	IncI-gamma/K1	IncI-gamma/K1 (Group 1)	MOBP	MPF_I	MOBP	conjugative	Enterobacteriaceae	167	2023	USA	p.V231S	blaCMY-42	None
GCA_034120885.2	CP141751.1	61790	0.495388	community_0_subcommunity_40	IncI-gamma/K1	IncI-gamma/K1 (Group 1)	MOBP	MPF_I	MOBP	conjugative	Enterobacteriaceae	361	2023	USA	p.N90T; p.V231S	blaCMY-145	None
GCA_035557515.2	CP149849.1	61790	0.495388	community_0_subcommunity_40	IncI-gamma/K1	IncI-gamma/K1 (Group 1)	MOBP	MPF_I	MOBP	conjugative	Enterobacteriaceae	361	2023	USA	p.N90T; p.V231S	blaCMY-145	None
GCA_036511735.1	AP028873.1	59260	0.490516	community_0_subcommunity_40	IncI-gamma/K1	IncI-gamma/K1 (Group 1)	MOBP	MPF_I	MOBP	conjugative	Enterobacteriaceae	Other	2020	East Asia	p.I141L; p.V231S	blaCMY-42-variant	None
GCA_037100245.1	CP146584.1	48539	0.49966	community_0_subcommunity_40	IncI-gamma/K1	IncI-gamma/K1 (Group 1)	MOBP	MPF_I	MOBP	conjugative	Enterobacteriaceae	361	2022	Europe	p.N90T; p.V231S	blaCMY-145	None
GCA_040014835.1	JBDYDC010000001.1	130187	0.505296	community_0_subcommunity_40	IncFIA,IncFIB,IncFIC,IncI-gamma/K1	IncI-gamma/K1 (Group 1)	MOBP	MPF_F	MOBP	conjugative	Enterobacterales	Other	2015	Africa	p.V231S	blaCMY-42	None
GCA_040015555.1	JBDXZT010000005.1	41131	0.491114	community_0_subcommunity_40	IncI-gamma/K1	IncI-gamma/K1 (Group 1)	MOBP	MPF_I	MOBP	conjugative	Enterobacteriaceae	Other	2018	Europe	p.V231S	blaCMY-42	None
GCA_040137765.1	JBEEFD010000004.1	48545	0.499763	community_0_subcommunity_40	IncI-gamma/K1	IncI-gamma/K1 (Group 1)	MOBP	MPF_I	MOBP	conjugative	Enterobacteriaceae	Other	2023	Europe	p.V231S	blaCMY-42	None
GCA_040267585.1	CP158337.1	48532	0.49967	community_0_subcommunity_40	IncI-gamma/K1	IncI-gamma/K1 (Group 1)	MOBP	MPF_I	MOBP	conjugative	Enterobacteriaceae	361	2024	Europe	p.N90T; p.V231S	blaCMY-145	None
GCA_040267605.1	CP158343.1	48532	0.49965	community_0_subcommunity_40	IncI-gamma/K1	IncI-gamma/K1 (Group 1)	MOBP	MPF_I	MOBP	conjugative	Enterobacteriaceae	361	2023	Europe	p.N90T; p.V231S	blaCMY-145	None
GCA_040267625.1	CP158322.1	48532	0.49967	community_0_subcommunity_40	IncI-gamma/K1	IncI-gamma/K1 (Group 1)	MOBP	MPF_I	MOBP	conjugative	Enterobacteriaceae	361	2023	Europe	p.N90T; p.V231S	blaCMY-145	None
GCA_040267635.1	CP158328.1	48532	0.49967	community_0_subcommunity_40	IncI-gamma/K1	IncI-gamma/K1 (Group 1)	MOBP	MPF_I	MOBP	conjugative	Enterobacteriaceae	361	2023	North/Central Asia	p.N90T; p.V231S	blaCMY-145	None
GCA_040703075.1	CP160026.1	84521	0.513198	community_0_subcommunity_40	IncI-gamma/K1	IncI-gamma/K1 (Group 1)	MOBP	MPF_I	MOBP	conjugative	Enterobacteriaceae	167	2023	East Asia	p.V231S	blaCMY-42	None
GCA_040785785.1	JBFMYC010000001.1	41639	0.491222	community_0_subcommunity_40	IncI-gamma/K1	IncI-gamma/K1 (Group 1)	MOBP	MPF_I	MOBP	conjugative	Enterobacteriaceae	410	2017	Europe	p.V231S; p.S309N	blaCMY-42-variant	None
GCA_041077915.1	JBFWHY010000005.1	48536	0.499691	community_0_subcommunity_40	IncI-gamma/K1	IncI-gamma/K1 (Group 1)	MOBP	MPF_I	MOBP	conjugative	Enterobacteriaceae	361	2019	North/Central Asia	p.N90T; p.V231S	blaCMY-145	None
GCA_041344925.1	CP166767.1	48526	0.499464	community_0_subcommunity_40	IncI-gamma/K1	IncI-gamma/K1 (Group 1)	MOBP	MPF_I	MOBP	conjugative	Enterobacteriaceae	Other	2019	East Asia	p.V231S	blaCMY-42	None
GCA_045037395.1	CP173443.1	50702	0.502268	community_0_subcommunity_40	IncI-gamma/K1	IncI-gamma/K1 (Group 1)	MOBP	MPF_I	MOBP	conjugative	Enterobacteriaceae	Other	NA	Africa	p.V231S	blaCMY-42	None
GCA_045037405.1	CP173476.1	61792	0.495404	community_0_subcommunity_40	IncI-gamma/K1	IncI-gamma/K1 (Group 1)	MOBP	MPF_I	MOBP	conjugative	Enterobacteriaceae	361	NA	Africa	p.N90T; p.V231S	blaCMY-145	None
GCA_045037495.1	CP173571.1	61790	0.495404	community_0_subcommunity_40	IncI-gamma/K1	IncI-gamma/K1 (Group 1)	MOBP	MPF_I	MOBP	conjugative	Enterobacteriaceae	361	NA	Africa	p.N90T; p.V231S	blaCMY-145	None
GCA_045037555.1	CP173488.1	57462	0.491681	community_0_subcommunity_40	IncI-gamma/K1	IncI-gamma/K1 (Group 1)	MOBP	MPF_I	MOBP	conjugative	Enterobacteriaceae	167	NA	Africa	p.N90T; p.V231S	blaCMY-145	None
GCA_045037585.1	CP173512.1	71828	0.48864	community_0_subcommunity_40	IncI-gamma/K1	IncI-gamma/K1 (Group 1)	MOBP	MPF_I	MOBP	conjugative	Enterobacteriaceae	167	NA	Africa	p.V231S	blaCMY-42	None
GCA_045037605.1	CP173536.1	50661	0.502339	community_0_subcommunity_40	IncI-gamma/K1,rep_cluster_2371	IncI-gamma/K1 (Group 1)	MOBP	MPF_I	MOBP	conjugative	Enterobacteriaceae	Other	NA	Africa	p.V231S	blaCMY-42	None
GCA_045037635.1	CP173496.1	64376	0.494517	community_0_subcommunity_40	IncI-gamma/K1	IncI-gamma/K1 (Group 1)	MOBP	MPF_I	MOBP	conjugative	Enterobacteriaceae	361	NA	Africa	p.N90T; p.V231S	blaCMY-145	None
GCA_045037655.1	CP173523.1	71113	0.488912	community_0_subcommunity_40	IncI-gamma/K1	IncI-gamma/K1 (Group 1)	MOBP	MPF_I	MOBP	conjugative	Enterobacteriaceae	167	NA	Africa	p.V231S	blaCMY-42	None
GCA_045572135.1	JBIGMR010000005.1	48538	0.499691	community_0_subcommunity_40	IncI-gamma/K1	IncI-gamma/K1 (Group 1)	MOBP	MPF_I	MOBP	conjugative	Enterobacteriaceae	Other	NA	Southeast Asia	p.Q55RfsX181	Other	None
GCA_045572735.1	JBIGNV010000004.1	97670	0.496478	community_0_subcommunity_40	IncI-gamma/K1	IncI-gamma/K1 (Group 1)	MOBP	MPF_I	MOBP	conjugative	Enterobacteriaceae	Other	NA	Southeast Asia	Recovered intact: no AA diff	blaCMY-2	None
GCA_045572775.1	JBIGNX010000004.1	97666	0.496498	community_0_subcommunity_40	IncI-gamma/K1	IncI-gamma/K1 (Group 1)	MOBP	MPF_I	MOBP	conjugative	Enterobacteriaceae	Other	NA	Southeast Asia	Recovered intact: no AA diff	blaCMY-2	None
GCA_045572815.1	JBIGNZ010000003.1	48529	0.499742	community_0_subcommunity_40	IncI-gamma/K1	IncI-gamma/K1 (Group 1)	MOBP	MPF_I	MOBP	conjugative	Enterobacteriaceae	Other	NA	Southeast Asia	p.A205T; p.V231S	blaCMY-42-variant	None
GCA_045573145.1	JBIGOO010000002.1	88492	0.494112	community_0_subcommunity_40	IncI-gamma/K1	IncI-gamma/K1 (Group 1)	MOBP	MPF_I	-	conjugative	Enterobacteriaceae	Other	NA	Southeast Asia	Recovered intact: no AA diff	blaCMY-2	None
GCA_045573225.1	JBIGOQ010000002.1	88632	0.494731	community_0_subcommunity_40	IncI-gamma/K1	IncI-gamma/K1 (Group 1)	MOBP	MPF_I	MOBP	conjugative	Enterobacteriaceae	Other	NA	Southeast Asia	Recovered intact: no AA diff	blaCMY-2	None
GCA_045573305.1	JBIGOY010000004.1	51153	0.498465	community_0_subcommunity_40	IncI-gamma/K1	IncI-gamma/K1 (Group 1)	MOBP	MPF_I	MOBP	conjugative	Enterobacteriaceae	Other	NA	Southeast Asia	p.V231S	blaCMY-42	None
GCA_045573345.1	JBIGOW010000002.1	95660	0.499195	community_0_subcommunity_40	IncFIB,IncI-gamma/K1	IncI-gamma/K1 (Group 1)	MOBP	MPF_I	MOBP	conjugative	Enterobacterales	Other	NA	Southeast Asia	Recovered intact: no AA diff	blaCMY-2	None
GCA_045573645.1	JBIGPP010000002.1	141049	0.506611	community_0_subcommunity_40	IncFIB,IncI-gamma/K1,IncN	IncI-gamma/K1 (Group 1)	MOBC,MOBP	MPF_I	MOBP	conjugative	Gammaproteobacteria	Other	NA	Southeast Asia	Recovered intact: no AA diff	blaCMY-2	None
GCA_045573705.1	JBIGPS010000004.1	91912	0.497334	community_0_subcommunity_40	IncI-gamma/K1	IncI-gamma/K1 (Group 1)	MOBP	MPF_I	MOBP	conjugative	Enterobacteriaceae	Other	NA	Southeast Asia	Recovered intact: no AA diff	blaCMY-2	None
GCA_045573845.1	JBIGPZ010000005.1	91845	0.498536	community_0_subcommunity_40	IncI-gamma/K1	IncI-gamma/K1 (Group 1)	MOBP	MPF_I	MOBP	conjugative	Enterobacteriaceae	Other	NA	Southeast Asia	Recovered intact: no AA diff	blaCMY-2	None
GCA_045574125.1	JBIGQL010000005.1	48540	0.499773	community_0_subcommunity_40	IncI-gamma/K1	IncI-gamma/K1 (Group 1)	MOBP	MPF_I	MOBP	conjugative	Enterobacteriaceae	Other	NA	Southeast Asia	p.V231S	blaCMY-42	None
GCA_045574705.1	JBIGRN010000003.1	125933	0.498178	community_0_subcommunity_40	IncI-gamma/K1,IncI-gamma/K1	IncI-gamma/K1 (Group 1)	MOBP	MPF_I	MOBP	conjugative	Enterobacteriaceae	Other	NA	Southeast Asia	p.V231S	blaCMY-42	None
GCA_045575495.1	JBIGTA010000002.1	117551	0.497818	community_0_subcommunity_40	IncI-gamma/K1	IncI-gamma/K1 (Group 1)	MOBP	MPF_I	MOBP	conjugative	Enterobacteriaceae	Other	NA	Southeast Asia	Recovered intact: no AA diff	blaCMY-2	None
GCA_045575795.1	JBIGTP010000005.1	38430	0.486911	community_0_subcommunity_40	IncI-gamma/K1	IncI-gamma/K1 (Group 1)	MOBP	MPF_I	MOBP	conjugative	Enterobacteriaceae	410	NA	Southeast Asia	p.V231S	blaCMY-42	None
GCA_045582725.1	JBIGXQ010000003.1	92981	0.492972	community_0_subcommunity_40	IncI-gamma/K1	IncI-gamma/K1 (Group 1)	MOBP	MPF_I	MOBP	conjugative	Enterobacteriaceae	Other	NA	Southeast Asia	Recovered intact: no AA diff	blaCMY-2	None
GCA_045582745.1	JBIGXO010000005.1	38430	0.486989	community_0_subcommunity_40	IncI-gamma/K1	IncI-gamma/K1 (Group 1)	MOBP	MPF_I	MOBP	conjugative	Enterobacteriaceae	410	NA	Southeast Asia	p.V231S	blaCMY-42	None
GCA_045582775.1	JBIGXR010000002.1	92844	0.493042	community_0_subcommunity_40	IncI-gamma/K1	IncI-gamma/K1 (Group 1)	MOBP	MPF_I	MOBP	conjugative	Enterobacteriaceae	Other	NA	Southeast Asia	Recovered intact: no AA diff	blaCMY-2	None
GCA_045583255.1	JBIGYO010000002.1	93491	0.495695	community_0_subcommunity_40	IncI-gamma/K1	IncI-gamma/K1 (Group 1)	MOBP	MPF_I	MOBP	conjugative	Enterobacteriaceae	410	NA	Southeast Asia	Recovered intact: no AA diff	blaCMY-2	None
GCA_045583445.1	JBIGYY010000003.1	92505	0.496189	community_0_subcommunity_40	IncI-gamma/K1	IncI-gamma/K1 (Group 1)	MOBP	MPF_I	-	conjugative	Enterobacteriaceae	Other	NA	Southeast Asia	Recovered intact: no AA diff	blaCMY-2	None
GCA_045584855.1	JBIHAQ010000005.1	58923	0.498362	community_0_subcommunity_40	IncI-gamma/K1	IncI-gamma/K1 (Group 1)	MOBP	MPF_I	MOBP	conjugative	Enterobacteriaceae	Other	NA	Southeast Asia	p.V231S	blaCMY-42	None
GCA_045585155.1	JBIHBG010000002.1	158791	0.493592	community_0_subcommunity_40	IncFIB,IncI-gamma/K1	IncI-gamma/K1 (Group 1)	MOBP	MPF_I	MOBP	conjugative	Enterobacterales	Other	NA	Southeast Asia	Recovered intact: no AA diff	blaCMY-2	None
GCA_045585535.1	JBIHBY010000003.1	69204	0.487457	community_0_subcommunity_40	IncI-gamma/K1	IncI-gamma/K1 (Group 1)	MOBP	MPF_I	MOBP	conjugative	Enterobacteriaceae	Other	NA	Southeast Asia	p.V231S	blaCMY-42	None
GCA_045607205.1	JBIHCY010000005.1	32064	0.484749	community_0_subcommunity_40	IncI-gamma/K1	IncI-gamma/K1 (Group 1)	MOBP	-	MOBP	mobilizable	Enterobacteriaceae	Other	NA	Southeast Asia	p.V231S	blaCMY-42	None
GCA_045608555.1	JBIHFP010000003.1	109609	0.506181	community_0_subcommunity_40	IncI-gamma/K1	IncI-gamma/K1 (Group 1)	MOBP	MPF_I	-	conjugative	Enterobacteriaceae	Other	NA	Southeast Asia	Recovered intact: no AA diff	blaCMY-2	None
GCA_045610065.1	JBIHIO010000005.1	38424	0.486987	community_0_subcommunity_40	IncI-gamma/K1	IncI-gamma/K1 (Group 1)	MOBP	MPF_I	MOBP	conjugative	Enterobacteriaceae	Other	NA	Southeast Asia	p.V231S	blaCMY-42	None
GCA_045610345.1	JBIHJB010000005.1	47969	0.498822	community_0_subcommunity_40	IncI-gamma/K1	IncI-gamma/K1 (Group 1)	MOBP	MPF_I	MOBP	conjugative	Enterobacteriaceae	Other	NA	Southeast Asia	p.V231S	blaCMY-42	None
GCA_045610985.1	JBIHKM010000002.1	154404	0.491904	community_0_subcommunity_40	IncFIB,IncI-gamma/K1	IncI-gamma/K1 (Group 1)	MOBP	MPF_I	MOBP	conjugative	Enterobacterales	Other	NA	Southeast Asia	Recovered intact: no AA diff	blaCMY-2	None
GCA_045611125.1	JBIHKQ010000004.1	38429	0.486924	community_0_subcommunity_40	IncI-gamma/K1	IncI-gamma/K1 (Group 1)	MOBP	MPF_I	MOBP	conjugative	Enterobacteriaceae	410	NA	Southeast Asia	p.V231S	blaCMY-42	None
GCA_045611165.1	JBIHKP010000003.1	116330	0.496381	community_0_subcommunity_40	IncI-gamma/K1	IncI-gamma/K1 (Group 1)	MOBP	MPF_I	-	conjugative	Enterobacteriaceae	Other	NA	Southeast Asia	Recovered intact: no AA diff	blaCMY-2	None
GCA_045618865.1	JBIWZY010000005.1	48553	0.49966	community_0_subcommunity_40	IncI-gamma/K1	IncI-gamma/K1 (Group 1)	MOBP	MPF_I	MOBP	conjugative	Enterobacteriaceae	405	NA	Southeast Asia	p.A171S; p.V231S	blaCMY-42-variant	None
GCA_045619905.1	JBIXBW010000005.1	38421	0.487025	community_0_subcommunity_40	IncI-gamma/K1	IncI-gamma/K1 (Group 1)	MOBP	MPF_I	MOBP	conjugative	Enterobacteriaceae	410	NA	Southeast Asia	p.G56EfsX8	Other	None
GCA_045620165.1	JBIXCI010000002.1	156077	0.491539	community_0_subcommunity_40	IncFIB,IncI-gamma/K1	IncI-gamma/K1 (Group 1)	MOBP	MPF_I	MOBP	conjugative	Enterobacterales	Other	NA	Southeast Asia	Recovered intact: no AA diff	blaCMY-2	None
GCA_045620425.1	JBIXCW010000006.1	47839	0.500073	community_0_subcommunity_40	IncI-gamma/K1	IncI-gamma/K1 (Group 1)	MOBP	MPF_I	MOBP	conjugative	Enterobacteriaceae	Other	NA	Southeast Asia	p.V231S	blaCMY-42	None
GCA_045620765.1	JBIXDM010000002.1	91818	0.498573	community_0_subcommunity_40	IncI-gamma/K1	IncI-gamma/K1 (Group 1)	MOBP	MPF_I	-	conjugative	Enterobacteriaceae	Other	NA	Southeast Asia	Recovered intact: no AA diff	blaCMY-2	None
GCA_045621785.1	JBIXFO010000005.1	48537	0.499619	community_0_subcommunity_40	IncI-gamma/K1	IncI-gamma/K1 (Group 1)	MOBP	MPF_I	MOBP	conjugative	Enterobacteriaceae	Other	NA	Southeast Asia	p.V231S	blaCMY-42	None
GCA_046519545.1	JBKFZG010000003.1	48191	0.500342	community_0_subcommunity_40	IncI-gamma/K1	IncI-gamma/K1 (Group 1)	MOBP	MPF_I	MOBP	conjugative	Enterobacteriaceae	167	2022	Middle East	p.V231S	blaCMY-42	None
GCA_048381455.1	JBLWIV010000002.1	107636	0.500641	community_0_subcommunity_40	IncI-gamma/K1	IncI-gamma/K1 (Group 1)	MOBP,MOBP	MPF_I	MOBP	conjugative	Enterobacteriaceae	Other	2021	East Asia	Recovered intact: no AA diff	blaCMY-2	None
GCA_048401735.1	CP183157.1	89782	0.499955	community_0_subcommunity_40	IncI-gamma/K1	IncI-gamma/K1 (Group 1)	MOBP	MPF_I	MOBP	conjugative	Enterobacteriaceae	Other	2020	East Asia	Recovered intact: no AA diff	blaCMY-2	None
GCA_048402605.1	CP183148.1	73672	0.486901	community_0_subcommunity_40	IncI-gamma/K1	IncI-gamma/K1 (Group 1)	MOBP	MPF_I	MOBP	conjugative	Enterobacteriaceae	410	2019	East Asia	Recovered intact: no AA diff	blaCMY-2	None
GCA_048404295.1	CP183119.1	157598	0.496009	community_0_subcommunity_40	IncI-gamma/K1	IncI-gamma/K1 (Group 1)	MOBP	MPF_I	MOBP	conjugative	Enterobacteriaceae	Other	2020	East Asia	Recovered intact: no AA diff	blaCMY-2	None
GCA_048405895.1	CP183124.1	112115	0.501485	community_0_subcommunity_40	IncI-gamma/K1	IncI-gamma/K1 (Group 1)	MOBP	MPF_I	MOBP	conjugative	Enterobacteriaceae	Other	2020	East Asia	Recovered intact: no AA diff	blaCMY-2	None
GCA_048571385.1	CP074870.1	92785	0.500242	community_0_subcommunity_40	IncI-gamma/K1	IncI-gamma/K1 (Group 1)	MOBP	MPF_I	MOBP	conjugative	Enterobacteriaceae	Other	NA	Undefined	Recovered intact: no AA diff	blaCMY-2	None
GCA_049354865.1	CP186509.1	38473	0.487745	community_0_subcommunity_40	IncI-gamma/K1	IncI-gamma/K1 (Group 1)	MOBP	MPF_I	MOBP	conjugative	Enterobacteriaceae	Other	2020	East Asia	Truncated protein: 341/381 AA	Other	None
GCA_049729625.1	CP187288.1	49625	0.507083	community_0_subcommunity_40	IncI-gamma/K1	IncI-gamma/K1 (Group 1)	MOBP	MPF_I	MOBP	conjugative	Enterobacteriaceae	410	2021	East Asia	p.V231S; p.S309N	blaCMY-42-variant	None
GCA_050107075.1	JBNIJV010000002.1	164533	0.51775	community_0_subcommunity_40	IncFIA,IncFIA,IncI-gamma/K1	IncI-gamma/K1 (Group 1)	MOBF,MOBP	MPF_F	MOBP	conjugative	Enterobacterales	361	2023	Europe	p.N90T; p.V231S	blaCMY-145	blaNDM-5
GCA_050957365.1	JBOETW010000005.1	20639	0.478608	community_0_subcommunity_40	IncI-gamma/K1	IncI-gamma/K1 (Group 1)	-	-	-	non-mobilizable	Enterobacteriaceae	Other	2023	Europe	p.V231S	blaCMY-42	None
GCA_051027585.1	CP194906.1	69327	0.489449	community_0_subcommunity_40	IncI-gamma/K1	IncI-gamma/K1 (Group 1)	MOBP	MPF_I	MOBP	conjugative	Enterobacteriaceae	361	2022	East Asia	p.V231S; p.S309N	blaCMY-42-variant	None
GCA_051397835.1	CP185937.1	24054	0.4593	community_0_subcommunity_40	IncI-gamma/K1	IncI-gamma/K1 (Group 1)	-	-	-	non-mobilizable	Enterobacteriaceae	410	2021	North America	p.V231S; p.S309N	blaCMY-42-variant	None
GCA_051397845.1	CP185944.1	47019	0.506434	community_0_subcommunity_40	IncI-gamma/K1	IncI-gamma/K1 (Group 1)	MOBP	MPF_I	MOBP	conjugative	Enterobacteriaceae	361	2021	North America	p.V231S	blaCMY-42	None
GCA_051452665.1	JBPAMW010000003.1	69610	0.505588	community_0_subcommunity_40	IncI-gamma/K1	IncI-gamma/K1 (Group 1)	MOBP	MPF_I	MOBP	conjugative	Enterobacteriaceae	Other	2023	South Asia	p.V231S	blaCMY-42	None
GCA_051549665.1	CP196111.1	48559	0.49966	community_0_subcommunity_40	IncI-gamma/K1	IncI-gamma/K1 (Group 1)	MOBP	MPF_I	MOBP	conjugative	Enterobacteriaceae	Other	2019	Europe	p.V231S	blaCMY-42	None
GCA_051610525.1	CP195465.1	68035	0.496847	community_0_subcommunity_40	IncI-gamma/K1	IncI-gamma/K1 (Group 1)	MOBP	MPF_I	MOBP	conjugative	Enterobacteriaceae	361	2022	Oceania	p.N90T; p.V231S	blaCMY-145	None
GCA_051611295.1	CP195472.1	58291	0.498413	community_0_subcommunity_40	IncI-gamma/K1	IncI-gamma/K1 (Group 1)	MOBP	MPF_I	MOBP	conjugative	Enterobacteriaceae	Other	2022	Oceania	p.V231S	blaCMY-42	None
GCA_052122835.1	JBQJRU010000005.1	96052	0.506413	community_0_subcommunity_40	IncK2/Z	IncI-gamma/K1 (Group 1)	MOBP	MPF_I	MOBP	conjugative	Enterobacteriaceae	405	2020	East Asia	Recovered intact: no AA diff	blaCMY-2	None
GCA_052122995.1	JBQJRN010000005.1	96054	0.506413	community_0_subcommunity_40	IncK2/Z	IncI-gamma/K1 (Group 1)	MOBP	MPF_I	MOBP	conjugative	Enterobacteriaceae	405	2022	East Asia	Recovered intact: no AA diff	blaCMY-2	None
GCA_052127855.1	JBQJSB010000003.1	52202	0.498927	community_0_subcommunity_40	IncI-gamma/K1	IncI-gamma/K1 (Group 1)	MOBP	MPF_I	MOBP	conjugative	Enterobacteriaceae	Other	2020	East Asia	p.V231S	blaCMY-42	None
GCA_052868975.1	JAIONH010000004.1	48558	0.49967	community_0_subcommunity_40	IncI-gamma/K1	IncI-gamma/K1 (Group 1)	MOBP	MPF_I	MOBP	conjugative	Enterobacteriaceae	405	2017	South Asia	p.A171S; p.V231S	blaCMY-42-variant	None
GCA_052869535.1	JAIONT010000003.1	37580	0.483901	community_0_subcommunity_40	IncI-gamma/K1	IncI-gamma/K1 (Group 1)	MOBP	MPF_I	MOBP	conjugative	Enterobacteriaceae	167	2017	South Asia	p.V231S	blaCMY-42	None
GCA_052869655.1	JAIONV010000003.1	38428	0.486754	community_0_subcommunity_40	IncI-gamma/K1	IncI-gamma/K1 (Group 1)	MOBP	MPF_I	MOBP	conjugative	Enterobacteriaceae	Other	2017	South Asia	p.V231S	blaCMY-42	None
GCA_052874455.1	JAIOOP010000004.1	54183	0.494214	community_0_subcommunity_40	IncI-gamma/K1	IncI-gamma/K1 (Group 1)	MOBP	MPF_I	MOBP	conjugative	Enterobacteriaceae	167	2016	South Asia	p.T24QfsX15	Other	None
GCA_052882305.1	JBQRBI010000004.1	86117	0.49982	community_0_subcommunity_40	IncI1/B/O	IncI-gamma/K1 (Group 1)	MOBP	MPF_I	MOBP	conjugative	Enterobacteriaceae	Other	2024	Middle East	p.W221R	blaCMY-4	None
GCA_052982175.1	JBRJPR010000005.1	38400	0.487057	community_0_subcommunity_40	IncI-gamma/K1	IncI-gamma/K1 (Group 1)	MOBP	MPF_I	MOBP	conjugative	Enterobacteriaceae	410	2022	USA	p.V231S	blaCMY-42	None
GCA_900607785.1	UWWG01000004.1	48515	0.499371	community_0_subcommunity_40	IncI-gamma/K1	IncI-gamma/K1 (Group 1)	MOBP	MPF_I	MOBP	conjugative	Enterobacteriaceae	Other	2012	Europe	p.V231S	blaCMY-42	None
GCA_900608045.1	UWXG01000005.1	47766	0.499142	community_0_subcommunity_40	IncI-gamma/K1	IncI-gamma/K1 (Group 1)	MOBP	MPF_I	MOBP	conjugative	Enterobacteriaceae	Other	2012	Europe	p.V231S	blaCMY-42	None
GCA_900608115.1	UWXK01000002.1	48575	0.499537	community_0_subcommunity_40	IncI-gamma/K1	IncI-gamma/K1 (Group 1)	MOBP	MPF_I	MOBP	conjugative	Enterobacteriaceae	Other	2016	Europe	p.V231S	blaCMY-42	None
GCA_904863375.1	LR890329.1	47582	0.501597	community_0_subcommunity_40	IncI-gamma/K1	IncI-gamma/K1 (Group 1)	MOBP	MPF_I	MOBP	conjugative	Enterobacteriaceae	Other	2014	Oceania	p.A205T; p.V231S	blaCMY-42-variant	None
GCA_905071865.1	LR898869.1	96021	0.50037	community_0_subcommunity_40	IncI-gamma/K1	IncI-gamma/K1 (Group 1)	MOBP	MPF_I	MOBP	conjugative	Enterobacteriaceae	Other	2014	Oceania	Recovered intact: no AA diff	blaCMY-2	None
GCA_947390265.1	CANDXO010000004.1	34329	0.487256	community_0_subcommunity_40	IncI-gamma/K1	IncI-gamma/K1 (Group 1)	MOBP	MPF_I	MOBP	conjugative	Enterobacteriaceae	Other	2017	Europe	p.V231S	blaCMY-42	None
GCA_947390745.1	CANDXY010000005.1	75002	0.501533	community_0_subcommunity_40	IncI-gamma/K1	IncI-gamma/K1 (Group 1)	MOBP	MPF_I	MOBP	conjugative	Enterobacteriaceae	Other	2017	Europe	p.V231S	blaCMY-42	None
GCA_949765845.1	CATKIL010000003.1	104030	0.507065	community_0_subcommunity_40	IncI-gamma/K1	IncI-gamma/K1 (Group 1)	MOBP	MPF_I	MOBP	conjugative	Enterobacteriaceae	Other	2013	North America	Recovered intact: no AA diff	blaCMY-2	None
GCA_949767905.1	CATKLK010000002.1	96054	0.498574	community_0_subcommunity_40	IncI-gamma/K1	IncI-gamma/K1 (Group 1)	MOBP	MPF_I	MOBP	conjugative	Enterobacteriaceae	Other	2009	North America	Recovered intact: no AA diff	blaCMY-2	None
GCA_965650475.1	CBFGOV010000003.1	51779	0.505939	community_0_subcommunity_40	IncI-gamma/K1	IncI-gamma/K1 (Group 1)	MOBP	MPF_I	MOBP	conjugative	Enterobacteriaceae	Other	2024	Europe	p.V231S	blaCMY-42	None
GCA_965650485.1	CBFGOW010000006.1	55983	0.520533	community_0_subcommunity_40	IncI-gamma/K1	IncI-gamma/K1 (Group 1)	MOBP	MPF_I	MOBP	conjugative	Enterobacteriaceae	405	2024	Europe	p.V231S	blaCMY-42	None
A123	pA123_3	54164	0.517281	community_0_subcommunity_40	IncI-gamma/K1	IncI-gamma/K1 (Group 1)	MOBP	MPF_I	MOBP	conjugative	Enterobacteriaceae	361	2021	USA: Houston (This Study)	p.N90T; p.V231S; p.N366D	blaCMY-42-variant	None
CR0331	pCR0331_2	82993	0.499886	community_0_subcommunity_40	IncI-gamma/K1	IncI-gamma/K1 (Group 1)	MOBP	MPF_I	MOBP	conjugative	Enterobacteriaceae	167	2022	USA: Houston (This Study)	p.W221R	blaCMY-4	None
CR0543	pCR0543_4	47846	0.499916	community_0_subcommunity_40	IncI-gamma/K1	IncI-gamma/K1 (Group 1)	MOBP	MPF_I	MOBP	conjugative	Enterobacteriaceae	Other	2024	USA: Houston (This Study)	p.V231S	blaCMY-42	None
EC1101	pEC1101_5	34198	0.48573	community_0_subcommunity_40	IncI-gamma/K1	IncI-gamma/K1 (Group 1)	MOBP	MPF_I	MOBP	conjugative	Enterobacteriaceae	410	2018	USA: Houston (This Study)	p.V231S	blaCMY-42	None
MB11957	pMB11957_1	120783	0.521514	community_0_subcommunity_40	IncFIB,IncFII,IncI-gamma/K1	IncI-gamma/K1 (Group 1)	MOBP,MOBP	MPF_I	MOBP	conjugative	Enterobacterales	Other	2021	USA: Houston (This Study)	p.V231S	blaCMY-42	blaNDM-5
MB14947	pMB14947_2	87808	0.496447	community_0_subcommunity_40	IncI-gamma/K1	IncI-gamma/K1 (Group 1)	MOBP	MPF_I	MOBP	conjugative	Enterobacteriaceae	410	2022	USA: Houston (This Study)	p.V231A	Other	None
MB18302	pMB18302_2	48571	0.499475	community_0_subcommunity_40	IncI-gamma/K1	IncI-gamma/K1 (Group 1)	MOBP	MPF_I	MOBP	conjugative	Enterobacteriaceae	Other	2024	USA: Houston (This Study)	p.V231S	blaCMY-42	None
MB7671	pMB7671_5	34280	0.48556	community_0_subcommunity_40	IncI-gamma/K1	IncI-gamma/K1 (Group 1)	MOBP	MPF_I	MOBP	conjugative	Enterobacteriaceae	410	2019	USA: Houston (This Study)	p.A134E; p.Q140K; p.V231S; p.N366Y	blaCMY-42-variant	None
OONT121	pOONT121_3	56072	0.498627	community_0_subcommunity_40	IncI-gamma/K1	IncI-gamma/K1 (Group 1)	MOBP	MPF_I	MOBP	conjugative	Enterobacteriaceae	167	2024	USA: Houston (This Study)	p.V231S	blaCMY-42	None
OONT76	pOONT76_3	64451	0.493243	community_0_subcommunity_40	IncI-gamma/K1	IncI-gamma/K1 (Group 1)	MOBP	MPF_I	MOBP	conjugative	Enterobacteriaceae	361	2023	USA: Houston (This Study)	p.N90T; p.V231S	blaCMY-145	None
GCA_000714895.1	JMIZ01000009.1	64148	0.499922	community_0_subcommunity_38	IncI-gamma/K1	IncI-gamma/K1 (Group 2)	-	-	-	non-mobilizable	Enterobacteriaceae	Other	2013	USA	Recovered intact: no AA diff	blaCMY-2	None
GCA_002999075.1	CP027127.1	98987	0.499399	community_0_subcommunity_38	IncI-gamma/K1	IncI-gamma/K1 (Group 2)	MOBP	MPF_I	-	conjugative	Enterobacteriaceae	Other	NA	Undefined	Recovered intact: no AA diff	blaCMY-2	None
GCA_003073875.1	CP029110.1	91246	0.495989	community_0_subcommunity_38	IncI-gamma/K1	IncI-gamma/K1 (Group 2)	MOBP	MPF_I	-	conjugative	Enterobacteriaceae	Other	NA	Undefined	Recovered intact: no AA diff	blaCMY-2	None
GCA_003571825.1	CP032264.1	101614	0.500384	community_0_subcommunity_38	IncI-gamma/K1	IncI-gamma/K1 (Group 2)	MOBP	MPF_I	MOBP	conjugative	Enterobacteriaceae	131	NA	Undefined	Recovered intact: no AA diff	blaCMY-2	None
GCA_024767855.1	JAMJMR010000004.1	102817	0.500637	community_0_subcommunity_38	IncI-gamma/K1	IncI-gamma/K1 (Group 2)	MOBP	MPF_I	MOBP	conjugative	Enterobacteriaceae	Other	2018	USA	Recovered intact: no AA diff	blaCMY-2	None
GCA_024918035.1	CP103546.1	98998	0.49896	community_0_subcommunity_38	IncI-gamma/K1	IncI-gamma/K1 (Group 2)	MOBP	MPF_I	MOBP	conjugative	Enterobacteriaceae	Other	2019	USA	Recovered intact: no AA diff	blaCMY-2	None
GCA_037094575.1	CP146669.1	98999	0.498793	community_0_subcommunity_38	IncI-gamma/K1	IncI-gamma/K1 (Group 2)	MOBP	MPF_I	MOBP	conjugative	Enterobacteriaceae	Other	2019	USA	Recovered intact: no AA diff	blaCMY-2	None
GCA_045575375.1	JBIGSU010000003.1	105563	0.497295	community_0_subcommunity_38	IncI-gamma/K1	IncI-gamma/K1 (Group 2)	MOBP	MPF_I	MOBP	conjugative	Enterobacteriaceae	167	NA	Southeast Asia	Recovered intact: no AA diff	blaCMY-2	None
GCA_045575835.1	JBIGTR010000003.1	98991	0.498773	community_0_subcommunity_38	IncI-gamma/K1	IncI-gamma/K1 (Group 2)	MOBP	MPF_I	MOBP	conjugative	Enterobacteriaceae	Other	NA	Southeast Asia	Recovered intact: no AA diff	blaCMY-2	None
GCA_045618245.1	JBIWYQ010000003.1	98998	0.498737	community_0_subcommunity_38	IncI-gamma/K1	IncI-gamma/K1 (Group 2)	MOBP	MPF_I	MOBP	conjugative	Enterobacteriaceae	Other	NA	Southeast Asia	Recovered intact: no AA diff	blaCMY-2	None
GCA_045619825.1	JBIXBS010000003.1	98998	0.498737	community_0_subcommunity_38	IncI-gamma/K1	IncI-gamma/K1 (Group 2)	MOBP	MPF_I	MOBP	conjugative	Enterobacteriaceae	Other	NA	Southeast Asia	Recovered intact: no AA diff	blaCMY-2	None
GCA_045620265.1	JBIXCO010000003.1	98996	0.498747	community_0_subcommunity_38	IncI-gamma/K1	IncI-gamma/K1 (Group 2)	MOBP	MPF_I	MOBP	conjugative	Enterobacteriaceae	Other	NA	Southeast Asia	Recovered intact: no AA diff	blaCMY-2	None
GCA_949766195.1	CATKIU010000002.1	99003	0.498611	community_0_subcommunity_38	IncI-gamma/K1	IncI-gamma/K1 (Group 2)	MOBP	MPF_I	MOBP	conjugative	Enterobacteriaceae	Other	2011	Europe	Recovered intact: no AA diff	blaCMY-2	None
GCA_949767585.1	CATKLB010000003.1	100335	0.499198	community_0_subcommunity_38	IncI-gamma/K1	IncI-gamma/K1 (Group 2)	MOBP	MPF_I	MOBP	conjugative	Enterobacteriaceae	Other	2013	North America	Recovered intact: no AA diff	blaCMY-2	None
GCA_949767945.1	CATKLM010000005.1	98987	0.498803	community_0_subcommunity_38	IncI-gamma/K1	IncI-gamma/K1 (Group 2)	MOBP	MPF_I	MOBP	conjugative	Enterobacteriaceae	131	2012	North America	Recovered intact: no AA diff	blaCMY-2	None
GCA_949767975.1	CATKLQ010000005.1	102992	0.498699	community_0_subcommunity_38	IncI-gamma/K1	IncI-gamma/K1 (Group 2)	MOBP	MPF_I	MOBP	conjugative	Enterobacteriaceae	Other	2013	Europe	Recovered intact: no AA diff	blaCMY-2	None
GCA_949768255.1	CATKMG010000003.1	99011	0.498753	community_0_subcommunity_38	IncI-gamma/K1	IncI-gamma/K1 (Group 2)	MOBP	MPF_I	MOBP	conjugative	Enterobacteriaceae	Other	2010	North America	Recovered intact: no AA diff	blaCMY-2	None
GCA_949768605.1	CATKNF010000002.1	102784	0.500983	community_0_subcommunity_38	IncI-gamma/K1	IncI-gamma/K1 (Group 2)	MOBP	MPF_I	MOBP	conjugative	Enterobacteriaceae	Other	2013	North America	Recovered intact: no AA diff	blaCMY-2	None
GCA_949768685.1	CATKNL010000003.1	100312	0.499292	community_0_subcommunity_38	IncI-gamma/K1	IncI-gamma/K1 (Group 2)	MOBP	MPF_I	MOBP	conjugative	Enterobacteriaceae	131	2015	North America	p.D237Y; p.A238T	Other	None
GCA_949768875.1	CATKNZ010000003.1	98987	0.498793	community_0_subcommunity_38	IncI-gamma/K1	IncI-gamma/K1 (Group 2)	MOBP	MPF_I	MOBP	conjugative	Enterobacteriaceae	131	2015	Europe	Recovered intact: no AA diff	blaCMY-2	None
GCA_949768925.1	CATKOH010000003.1	102994	0.497709	community_0_subcommunity_38	IncI-gamma/K1	IncI-gamma/K1 (Group 2)	MOBP	MPF_I	MOBP	conjugative	Enterobacteriaceae	Other	2013	Europe	Recovered intact: no AA diff	blaCMY-2	None
GCA_964019835.1	CAXHTU010000003.1	100323	0.499168	community_0_subcommunity_38	IncI-gamma/K1	IncI-gamma/K1 (Group 2)	MOBP	MPF_I	MOBP	conjugative	Enterobacteriaceae	131	2014	Europe	Recovered intact: no AA diff	blaCMY-2	None
GCA_964020045.1	CAXHUF010000003.1	99000	0.498758	community_0_subcommunity_38	IncI-gamma/K1	IncI-gamma/K1 (Group 2)	MOBP	MPF_I	MOBP	conjugative	Enterobacteriaceae	131	2010	North America	Recovered intact: no AA diff	blaCMY-2	None
GCA_009720465.1	CP041959.1	84917	0.531189	community_0_subcommunity_27	IncI-gamma/K1	IncI-gamma/K1 (Mix)	MOBP	MPF_I	MOBP	conjugative	Enterobacteriaceae	167	2017	USA	p.W221R	blaCMY-4	None
GCA_026651245.1	CP095534.1	78130	0.514194	community_0_subcommunity_0	IncI-gamma/K1	IncI-gamma/K1 (Mix)	-	MPF_I	MOBP	mobilizable	Enterobacteriaceae	Other	2006	USA	Recovered intact: no AA diff	blaCMY-2	None
GCA_031432855.1	CP133855.1	95679	0.525277	community_0_subcommunity_15	IncI-gamma/K1	IncI-gamma/K1 (Mix)	MOBP	MPF_I	MOBP	conjugative	Enterobacteriaceae	167	2022	Europe	p.A180E; p.V231A; p.D237G	Other	None
GCA_032060805.1	CP134914.1	92582	0.501674	community_0_subcommunity_33	IncI-gamma/K1	IncI-gamma/K1 (Mix)	MOBP	MPF_I	MOBP	conjugative	Enterobacteriaceae	Other	2016	USA	Recovered intact: no AA diff	blaCMY-2	None
GCA_949767295.1	CATKKG010000002.1	93654	0.503662	community_0_subcommunity_33	IncI-gamma/K1	IncI-gamma/K1 (Mix)	MOBP	MPF_I	MOBP	conjugative	Enterobacteriaceae	167	2014	Europe	Recovered intact: no AA diff	blaCMY-2	None
GCA_949768275.1	CATKME010000004.1	77694	0.507105	community_0_subcommunity_33	IncI-gamma/K1	IncI-gamma/K1 (Mix)	MOBP	MPF_I	MOBP	conjugative	Enterobacteriaceae	Other	2015	Europe	Recovered intact: no AA diff	blaCMY-2	None
GCA_949768285.1	CATKMJ010000003.1	92569	0.50128	community_0_subcommunity_33	IncI-gamma/K1	IncI-gamma/K1 (Mix)	MOBP	MPF_I	MOBP	conjugative	Enterobacteriaceae	Other	2013	Europe	Recovered intact: no AA diff	blaCMY-2	None
GCA_949768665.1	CATKNH010000003.1	91874	0.501818	community_0_subcommunity_33	IncI-gamma/K1	IncI-gamma/K1 (Mix)	MOBP	MPF_I	MOBP	conjugative	Enterobacteriaceae	Other	2015	Europe	Recovered intact: no AA diff	blaCMY-2	None
GCA_001693635.1	CP016548.1	90835	0.52559	community_0_subcommunity_37	IncK2/Z	IncK2/Z (Group 1)	MOBP	MPF_I	MOBP	conjugative	Enterobacteriaceae	Other	2015	Europe	Recovered intact: no AA diff	blaCMY-2	None
GCA_001938625.2	CP018772.1	55104	0.523029	community_0_subcommunity_37	-	IncK2/Z (Group 1)	MOBP	MPF_I	-	conjugative	Enterobacteriaceae	Other	NA	USA	Recovered intact: no AA diff	blaCMY-2	None
GCA_024768055.1	JAMJMZ010000005.1	119378	0.544154	community_0_subcommunity_37	IncK2/Z	IncK2/Z (Group 1)	MOBP	MPF_I	MOBP	conjugative	Enterobacteriaceae	Other	2018	USA	Recovered intact: no AA diff	blaCMY-2	None
GCA_033098885.1	CP135961.1	122100	0.544292	community_0_subcommunity_37	IncK2/Z	IncK2/Z (Group 1)	MOBP	MPF_I	MOBP	conjugative	Enterobacteriaceae	Other	2019	USA	Recovered intact: no AA diff	blaCMY-2	None
GCA_045585215.1	JBIHBI010000003.1	85769	0.52709	community_0_subcommunity_37	IncK2/Z	IncK2/Z (Group 1)	MOBP	MPF_I	MOBP	conjugative	Enterobacteriaceae	Other	NA	Southeast Asia	Recovered intact: no AA diff	blaCMY-2	None
GCA_943733315.1	CALSCY010000004.1	50797	0.52885	community_0_subcommunity_37	IncK2/Z	IncK2/Z (Group 1)	MOBP	MPF_I	MOBP	conjugative	Enterobacteriaceae	410	2015	North/Central Asia	Recovered intact: no AA diff	blaCMY-2	None
GCA_964237045.1	CAXSFY010000003.1	88293	0.526135	community_0_subcommunity_37	IncK2/Z	IncK2/Z (Group 1)	MOBP	MPF_I	MOBP	conjugative	Enterobacteriaceae	Other	2010	Europe	Recovered intact: no AA diff	blaCMY-2	None
GCA_964237975.1	CAXSJZ010000004.1	119328	0.544147	community_0_subcommunity_37	IncK2/Z	IncK2/Z (Group 1)	MOBP	MPF_I	MOBP	conjugative	Enterobacteriaceae	Other	2017	Europe	Recovered intact: no AA diff	blaCMY-2	None
GCA_964238355.1	CAXSLO010000003.1	85936	0.526718	community_0_subcommunity_37	IncK2/Z	IncK2/Z (Group 1)	MOBP	MPF_I	MOBP	conjugative	Enterobacteriaceae	131	2021	Europe	Recovered intact: no AA diff	blaCMY-2	None
GCA_964257755.1	CAXVGK010000003.1	85746	0.526392	community_0_subcommunity_37	IncK2/Z	IncK2/Z (Group 1)	MOBP	MPF_I	MOBP	conjugative	Enterobacteriaceae	Other	2012	Europe	Recovered intact: no AA diff	blaCMY-2	None
GCA_964257795.1	CAXVGO010000003.1	85920	0.526734	community_0_subcommunity_37	IncK2/Z	IncK2/Z (Group 1)	MOBP	MPF_I	MOBP	conjugative	Enterobacteriaceae	Other	2016	Europe	Recovered intact: no AA diff	blaCMY-2	None
GCA_964257805.1	CAXVGP010000003.1	85938	0.526763	community_0_subcommunity_37	IncK2/Z	IncK2/Z (Group 1)	MOBP	MPF_I	MOBP	conjugative	Enterobacteriaceae	Other	2016	Europe	Recovered intact: no AA diff	blaCMY-2	None
GCA_964257845.1	CAXVGU010000004.1	93871	0.52521	community_0_subcommunity_37	IncK2/Z	IncK2/Z (Group 1)	MOBP	MPF_I	MOBP	conjugative	Enterobacteriaceae	Other	2014	Europe	Recovered intact: no AA diff	blaCMY-2	None
GCA_964257855.1	CAXVGR010000003.1	85746	0.526392	community_0_subcommunity_37	IncK2/Z	IncK2/Z (Group 1)	MOBP	MPF_I	MOBP	conjugative	Enterobacteriaceae	Other	2012	Europe	Recovered intact: no AA diff	blaCMY-2	None
GCA_022559025.1	CP043285.1	99721	0.527642	community_0_subcommunity_2	IncK2/Z	IncK2/Z (Mix)	MOBP	MPF_I	MOBP	conjugative	Enterobacteriaceae	410	2018	East Asia	p.S363N; p.N366I	Other	None
GCA_024918375.1	CP103661.1	82128	0.531573	community_0_subcommunity_27	IncK2/Z	IncK2/Z (Mix)	MOBP	MPF_I	MOBP	conjugative	Enterobacteriaceae	Other	2018	USA	p.W221R	blaCMY-4	None
GCA_025369855.1	CP104518.1	119377	0.544125	community_0_subcommunity_3	IncK2/Z	IncK2/Z (Mix)	MOBP	MPF_I	MOBP	conjugative	Enterobacteriaceae	Other	2017	USA	Recovered intact: no AA diff	blaCMY-2	None
GCA_043231215.1	CP151645.1	99845	0.525565	community_0_subcommunity_1	IncK2/Z	IncK2/Z (Mix)	MOBP	MPF_I	MOBP	conjugative	Enterobacteriaceae	Other	2023	East Asia	p.S301delKVA; p.N358I	Other	None
GCA_050194215.1	JBLFAV010000002.1	93239	0.532964	community_0_subcommunity_4	IncK2/Z	IncK2/Z (Mix)	MOBP	MPF_I	MOBP	conjugative	Enterobacteriaceae	Other	2022	Europe	p.W221R	blaCMY-4	None
GCA_051448605.1	JBPAHM010000002.1	140917	0.521704	community_0_subcommunity_5	IncK2/Z	IncK2/Z (Mix)	MOBP	MPF_I	MOBP	conjugative	Enterobacteriaceae	Other	2024	South Asia	p.W221R	blaCMY-4	None

### Sheet: Table_S6
Recur Patient/Isolate	Collection Year	Collection Date Difference	Number of Recurrences	Isolate ID	Treatment	Atm-avi modal MIC	Atm + caz-avi modal MIC	Sequence Type	Genome Size	Plasmid Number	Pairwise SNP Distance	ompC	ompF	mrdA	envZ	ompR	ftsI	ampC_T.14TGT	blaCMY-42 CNV	blaCMY-42 Amplification Mechanism	blaCMY-42 Genomic Context	blaCTX-M-14 CNV	blaCTX-M-14 Amplification Mechanism	blaCTX-M-14 Genomic Context	blaCTX-M-15 CNV	blaCTX-M-15 Amplification Mechanism	blaCTX-M-15 Genomic Context	blaNDM-5 CNV	blaNDM-5 Amplification Mechanism	blaNDM-5 Genomic Context	blaOXA-1 CNV	blaOXA-1 Amplification Mechanism	blaOXA-1 Genomic Context	blaOXA-48 CNV	blaOXA-48 Amplification Mechanism	blaOXA-48 Genomic Context	blaTEM.1	blaTEM.1_amp_driver	blaTEM.1_genomic_context
patient_1_1	2021	NA		CR0005	NA	32	32	405	5517639	5	NA	WT	p.Y254EfsX3	p.A543V	p.A25V; p.T446A	WT	p.P333insYRIK; p.A417V	WT	1.20957	Single Copy	Chromosome	NA	NA	NA	NA	NA	NA	1.81436	Plasmid	pCR-0005_1	NA	NA	NA	NA	NA	NA	NA	NA	NA
patient_1_2	2021	113	5	CR0063	Eravacycline	32	16	405	5444549	4	3	WT	p.Y254EfsX3	p.A543V	p.A25V; p.T446A	WT	p.P333insYRIK; p.A417V	WT	1.01319	Single Copy	Chromosome	NA	NA	NA	NA	NA	NA	2.94399	Plasmid	pCR-0063_1	NA	NA	NA	NA	NA	NA	NA	NA	NA
patient_2_1	2022	NA		MB13894	FDC	16	16	744	4588771	0	NA	WT	p.W83X	p.T529M	WT	Truncated protein: 110/239 AA	p.A317T; p.S408Y; p.A498T	present	NA	NA	NA	NA	NA	NA	NA	NA	NA	NA	NA	NA	NA	NA	NA	NA	NA	NA	10.8209	MGE	Chromosome
patient_2_2	2022	49	1	MB14152	M/V/Eravacycline	>256	>256	744	4536971	0	6	WT	p.W83X	p.T529M	WT	Truncated protein: 110/239 AA	p.A317T; p.L369F; p.S408Y; p.A498T	present	NA	NA	NA	NA	NA	NA	NA	NA	NA	NA	NA	NA	NA	NA	NA	NA	NA	NA	0.951405	Single Copy	Chromosome
patient_3_1	2019	NA		MB9081	M/V	0.5	0.5	167	4891501	3	NA	WT	WT	WT	WT	WT	p.P333insYRIN; p.Q227H; p.E353K; p.I536L	WT	NA	NA	NA	NA	NA	NA	1.745	Plasmid	CP103541.1	1.73262	Plasmid	CP103541.1	1.73417	Plasmid	CP103541.1	NA	NA	NA	NA	NA	NA
patient_3_2	2020	133	2	MB9846	M/V/ATM	1	1	167	4891500	3	2	WT	WT	p.A530P	WT	WT	p.P333insYRIN; p.Q227H; p.E353K; p.I536L	WT	NA	NA	NA	NA	NA	NA	1.20461	Single Copy	pMB9846_1	1.43156	Single Copy	pMB9846_1	1.15223	Single Copy	pMB9846_1	NA	NA	NA	NA	NA	NA
patient_4_1	2024	NA		OONT218	CZA/ATM	0.5	1	167	4934754	2	NA	WT	WT	WT	WT	WT	p.P333insYRIN; p.Q227H; p.E353K; p.I536L	WT	NA	NA	NA	NA	NA	NA	1.03811	Single Copy	pOONT218_1	3.32053	MGE	pOONT218_1	0.881684	Single Copy	pOONT218_1	NA	NA	NA	0.860353	Single Copy	Chromosome
patient_4_2	2024	89	4	CR0537	CZA/ATM	0.5	0.5	167	4938127	3	2	WT	WT	WT	WT	WT	p.P333insYRIN; p.Q227H; p.E353K; p.I536L	WT	NA	NA	NA	NA	NA	NA	0.954727	Single Copy	pCR0537_1	1.03172	Single Copy	pCR0537_1	1.00092	Single Copy	pCR0537_1	NA	NA	NA	1.07792	Single Copy	Chromosome
patient_5_1	2022	NA		MB14773	CZA/ATM	2	2	167	5161389	3	NA	WT	WT	WT	WT	WT	p.P333insYRIN; p.Q227H; p.E353K; p.I536L	WT	NA	NA	NA	1.214	Single Copy	pMB14773_2	1.4681	Single Copy	pMB14773_1	1.52456	MGE	pMB14773_1	1.41163	Single Copy	pMB14773_1	1.43986	Single Copy	pMB14773_2	NA	NA	NA
patient_5_2	2024	569	2	MB17570	CZA/ATM/TIG	4	4	167	5089895	3	2	WT	WT	WT	p.A231V	WT	p.P333insYRIN; p.Q227H; p.E353K; p.I536L	WT	NA	NA	NA	NA	NA	NA	4.65567	MGE	pMB17570_1	4.47554	MGE	pMB17570_1	4.62796	MGE	pMB17570_1	NA	NA	NA	NA	NA	NA
patient_6_1	2024	NA		OONT121	CZA/ATM	8	8	167	5124704	4	NA	WT	WT	p.L378P; p.A530S	WT	WT	p.P333insYRIN; p.Q227H; p.E353K; p.I536L	WT	2.66308	Plasmid	pOONT121_3	NA	NA	NA	NA	NA	NA	2.02785	Plasmid	pOONT121_1	1.02614	Single Copy	Chromosome	NA	NA	NA	5.08185	MGE_Plasmid	pOONT121_1,pOONT121_3
patient_6_2	2024	76	2	MB17512	CZA/ATM	8	4	167	5126156	4	4	WT	WT	p.L378P; p.A530S	WT	WT	p.P333insYRIN; p.Q227H; p.E353K; p.I536L	WT	1.53956	Plasmid	pMB17512_3	NA	NA	NA	NA	NA	NA	1.48759	Single Copy	pMB17512_1	0.779524	Single Copy	Chromosome	NA	NA	NA	2.67637	MGE_Plasmid	pMB17512_1,pMB17512_3
patient_7_1	2024	AN		MB17626	CZA/ATM/TIG	4	4	405	5363067	3	NA	WT	p.Y254EfsX3	WT	p.A25V; p.T446A	WT	p.P333insYRIK; p.A417V	WT	NA	NA	NA	NA	NA	NA	0.944964	Single Copy	Chromosome	1.68224	MGE	pMB17626_1	NA	NA	NA	NA	NA	NA	NA	NA	NA
patient_7_2	2024	153	1	MB18359	CZA/ATM/TIG	2	2	405	5363177	3	5	WT	p.Y254EfsX3	WT	p.A25V; p.T446A	WT	p.P333insYRIK; p.A417V	WT	NA	NA	NA	NA	NA	NA	1.00491	Single Copy	Chromosome	1.66724	Plasmid	pMB18359_1	NA	NA	NA	NA	NA	NA	NA	NA	NA

### Sheet: Table_S7
Patient	Index Isolate	Recurrent Isolate	Contig	Chromosome	Position	Type	Ref	Alt	Evidence	Annotation	Impact	Gene	CZA Effect	HGVS.c	HGVS.p	Gene Product
Patient_1	CR0005	CR0063	CR0005_chromosome	YES	929802	INDEL	CCAGCGAAATGAAAGCCGCAAAGACGCCCGGAATAGTAATTAAAATTAATAAATACGCAGCAGGAGTTTCCCACCAGTATGATTTAAACAAAGCAGTAAACACATGAAAGGCAATTGCCAGATAAAAGACGGGGAACAAACGGTGAACAAGATGAAATAAATGATAGGGAACTCTTTTGCTAAGAGATACGCAAACCATCGCTATAATAATAAACATTGCGCATTCACCCGCTAACAGTCCCGCATGAAGCCAATTTTCTTGTACTGGCGTCAGGTTAATATCAACGATTTTACCAGGGTGAGTAAGCCAGCCAAAGGCGACGAATAACTGGGGTAATTTTTCATCCAGCCAGTGGGCGAAAGCAAACGCTATGGCGCATATTCCTGCCCACTTATGTAATCGCCATGCTTTATCCAGACCGCCCAGCACTTTGTTAAGCCATGATGAACGCAACGATAAACACATCGTCAGCGTCATCAGACACCACGCAAGAGTTCCCGTAAAAAAGAGTATGTTTTGT	C	ALT:117/91;REF:117/23	frameshift_variant	HIGH	hyp	NA	c.114_633del	p.Gln39fs	ferric reductase-like transmembrane domain-containing protein
Patient_1	CR0005	CR0063	CR0005_chromosome	YES	1556644	SNP	A	C	ALT:131/126;REF:131/0	missense_variant	MODERATE	yfcS	NA	c.238A>C	p.Thr80Pro	fimbria/pilus periplasmic chaperone
Patient_1	CR0005	CR0063	CR0005_chromosome	YES	3772611	SNP	C	G	ALT:85/85;REF:85/0	missense_variant	MODERATE	acrB	YES	c.1858C>G	p.Arg620Gly	efflux RND transporter permease AcrB
Patient_1	CR0005	CR0063	pCR0005_1	No	9411	SNP	G	T	ALT:238/234;REF:238/3	missense_variant	MODERATE	tetA	NA	c.880C>A	p.Leu294Ile	tetracycline efflux MFS transporter Tet(A)
Patient_2	MB13894	MB14152	MB13894_chromosome	YES	506379	SNP	A	T	ALT:88/84;REF:88/0	missense_variant	MODERATE	ftsI	YES	c.1107A>T	p.Leu369Phe	peptidoglycan glycosyltransferase FtsI
Patient_2	MB13894	MB14152	MB13894_chromosome	YES	642536	SNP	G	C	ALT:82/80;REF:82/1	intergenic_region	MODIFIER	NA	NA	n.642536G>C	NA	NA
Patient_2	MB13894	MB14152	MB13894_chromosome	YES	864117	SNP	G	T	ALT:81/80;REF:81/0	missense_variant	MODERATE	acrB	YES	c.408C>A	p.Phe136Leu	efflux RND transporter permease AcrB
Patient_2	MB13894	MB14152	MB13894_chromosome	YES	2203594	INDEL	AATTGTACATCCTGATCGCACATCATGTTGAATACCTGCGCCCAAAGCAGCAAGCAAGCCAACACCACGACAACCAGAACGACCCATCGAAACTTTTTCACTCCAATCTCCGTTTCACCTACCTTATGTCATTAAACTAGCATGCGTTAGTTAAACAGCGCCTAACTATGTCGATATTCGTGCTTTTTCGGAATGAGTCGCTTGCTTCAGCGCATATTGCCGCTACGATTAAGCGAACATAAAAAGAGAAGAGGTTGTAATGCGATTCATCATTCGCACAGTTATGCTGATAGCACTGGTATGGATAGGATTATTACTCAGCGGATATGGCGTTTTGATTGGAAGCAAAGAGAATGCCGCAGGATTAGGTTTGCAATGTACCTATCTGACTGCCAGAGGCACCAGCACGGTACAATACTTGCACACTAAAAGTGGTTTTTTGGGGATAACAGATTGCCCGCTGTTACGCAAAAGCAATATCGTGGTCGATAATGGTTAAGGGCAATAAATAACCAGATTCTCACTCCTGAGTAAAATACTCTTATAGCAAGCGCGTTTAATATAACGCCACCTTCAACTTTATTTTTCTCATGCTAAATAAAGAACCTGTCTGTTTGATATTCCGACAGGTTCTTACTCTCATCAGAACGGATAGTCGTGATAACCCATTTGGGCAGAAATTTTGCGCGCTGCGGTATGCAACATTGCGACATATTCCTGTAAACGCTCTTCAGAGAAACGCAACGTCGGGAAGGAGATGCTCAAACCGGCAATGACCACGCCAAAGCGATCAAATACCGGTACCGCAATGCATCGCAGCCCTTCTTCCTGCTCTTCATTATCTTCGCCATACCCCTGCTCGCGCACCTGGTCCAGAACGGGTAATAACGCTTCTGTACTGGTGATGGTCCGCTCGGTACTGCGTTTATACTCCACGCCCTCAAGAATTTGCTTCACTTCATCGCGATCGCGCCATGCCAGCAGTACCTT	A	ALT:50/40;REF:50/9	transcript_ablation	HIGH	yobH	NA	c.-258_*491del	p.0?	putative protein YobH
Patient_2	MB13894	MB14152	MB13894_chromosome	YES	4258530	SNP	T	C	ALT:70/68;REF:70/1	intragenic_variant	MODIFIER	hyp	NA	n.4258530T>C	NA	NA
Patient_2	MB13894	MB14152	MB13894_chromosome	YES	4284037	SNP	G	A	ALT:96/93;REF:96/2	missense_variant	MODERATE	rpoC	NA	c.752C>T	p.Pro251Leu	DNA-directed RNA polymerase subunit beta'
Patient_2	MB13894	MB14152	MB13894_chromosome	YES	4365521	SNP	C	A	ALT:103/98;REF:103/2	missense_variant	MODERATE	cpxA	YES	c.358C>A	p.Gln120Lys	envelope stress sensor histidine kinase CpxA
Patient_2	MB13894	MB14152	MB13894_chromosome	YES	4400751	INDEL	T	TCAGCTTCTGTGGTGATGATGCCAACTTACTGATTTAGTGTATGATGGTGTTTTTGAGGTGCTCCAGTGGCTTCTGTTTCTATCAGCTGTCCCTCCTGTTCAGCTACTGACGGGGTGGTGCGTAACGGCAAAAGCACCGCCGGACATCAGCGCTATCTCTGCTCTCACTGCCGTAAAACATGGCAACTGCAGTTCACTTACACCGCTTCTCAACCCGGTACGCACCAGAAAATCATTGATATGGCCATGAATGGCGTTGGATGCCGGGCAACCGCCCGCATTATGGGCGTTGGCCTCAACACGATTTTCCGCCATTTAAAAAACTCAGGCCGCAGTCGGTAACCTCGCGCATACAGCCGGGCAGTGACGTCATCGTCTGCGCGGAAATGGACGAACAGTGGGGATACGTCGGGGCTAAATCGCGCCAGCGCTGGCTGTTTTACGCGTATGACAGGCTCCGGAAGACGGTTGTTGCGCACGTATTCGGTGAACGCACTATGGCGACGCTGGGGCGTCTTATGAGCCTGCTGTCACCCTTTGACGTGGTGATATGGATGACGGATGGCTGGCCGCTGTATGAATCCCGCCTGAAGGGAAAGCTGCACGTAATCAGCAAGCGATATACGCAGCGAATTGAGCGGCATAACCTGAATCTGAGGCAGCACCTGGCACGGCTGGGACGGAAGTCGCTGTCGTTCTCAAAATCGGTGGAGCTGCATGACAAAGTCATCGGGCATTATCTGAACATAAAACACTATCAATAAGTTGGAGTCATTAC	ALT:49/36;REF:49/12	intergenic_region	MODIFIER	NA	NA	n.4400751_4400752insCAGCTTCTGTGGTGATGATGCCAACTTACTGATTTAGTGTATGATGGTGTTTTTGAGGTGCTCCAGTGGCTTCTGTTTCTATCAGCTGTCCCTCCTGTTCAGCTACTGACGGGGTGGTGCGTAACGGCAAAAGCACCGCCGGACATCAGCGCTATCTCTGCTCTCACTGCCGTAAAACATGGCAACTGCAGTTCACTTACACCGCTTCTCAACCCGGTACGCACCAGAAAATCATTGATATGGCCATGAATGGCGTTGGATGCCGGGCAACCGCCCGCATTATGGGCGTTGGCCTCAACACGATTTTCCGCCATTTAAAAAACTCAGGCCGCAGTCGGTAACCTCGCGCATACAGCCGGGCAGTGACGTCATCGTCTGCGCGGAAATGGACGAACAGTGGGGATACGTCGGGGCTAAATCGCGCCAGCGCTGGCTGTTTTACGCGTATGACAGGCTCCGGAAGACGGTTGTTGCGCACGTATTCGGTGAACGCACTATGGCGACGCTGGGGCGTCTTATGAGCCTGCTGTCACCCTTTGACGTGGTGATATGGATGACGGATGGCTGGCCGCTGTATGAATCCCGCCTGAAGGGAAAGCTGCACGTAATCAGCAAGCGATATACGCAGCGAATTGAGCGGCATAACCTGAATCTGAGGCAGCACCTGGCACGGCTGGGACGGAAGTCGCTGTCGTTCTCAAAATCGGTGGAGCTGCATGACAAAGTCATCGGGCATTATCTGAACATAAAACACTATCAATAAGTTGGAGTCATTAC	NA	NA
Patient_3	MB9081	MB9846	MB9081_chromosome	YES	619748	SNP	T	C	ALT:75/72;REF:75/1	missense_variant	MODERATE	nlpI	NA	c.656T>C	p.Leu219Pro	lipoprotein NlpI
Patient_3	MB9081	MB9846	MB9081_chromosome	YES	2317509	INDEL	TG	T	ALT:30/11;REF:30/10	frameshift_variant	HIGH	hyp	NA	c.3839delG	p.Gly1280fs	ECSE_1600 family autotransporter
Patient_3	MB9081	MB9846	MB9081_chromosome	YES	3265029	SNP	G	C	ALT:71/71;REF:71/0	missense_variant	MODERATE	mrdA	YES	c.1588G>C	p.Ala530Pro	peptidoglycan DD-transpeptidase MrdA
Patient_4	OONT218	CR0537	CR0537_chromosome	YES	1872687	SNP	G	A	ALT:118/113;REF:118/1	intergenic_region	MODIFIER	NA	NA	n.1872687G>A	NA	NA
Patient_4	OONT218	CR0537	CR0537_chromosome	YES	2590125	SNP	A	T	ALT:104/99;REF:104/0	missense_variant	MODERATE	trpF	NA	c.1182A>T	p.Leu394Phe	bifunctional indole-3-glycerol-phosphate synthase TrpC/phosphoribosylanthranilate isomerase TrpF
Patient_5	MB14773	MB17570	MB14773_chromosome	YES	534830	INDEL	CCTTTTCGACTCTTTCCATTTTTCTGGCATTTCGTTGAAAAGCGATGAGAATATGTTACCGCCAGACCTACGTGGTTACGCACCGCAAATCACGGGTGTCGCACAAACGAATGCAAAGGTCACTGTCTCACAGAACAACCGTATTATTTATCAAGAAAATGTTCCTCCAGGCCCATTTGCTATTACCAATTTATTCAATACATTACAGGGGCAACTTGACGTCAAGGTTGAAGAAGAGGACGGACGCGTTACGCAATGGCAAGTTGCATCTAATAGTATTCCTTATCTGACGCGTAAAGGGCAGATTCGCTACACCACTGCTATGGGTAAACCGACCAGCGTTGGTGGTGATTCCTTACAACAACCCTTCTTCTGGACTGGTGAATTCTCATGGGGTTGGCTGAACAATGTATCCCTGTATGGTGGTTCAGTTTTAACAAACCGTGATTATCAATCTCTGGCTGCCGGCGTTGGTTTTAACCTTAACTCATTAGGTTCATTATCTTTTGATGTCACACGATCTGATGCTCAGTTGCATAATCAGGATAAAGAAACGGGTTATAGCTACCGCGCTAACTATTCAAAACGTTTTGAATCTACCGGTAGCCAGCTCACTTTCGCTGGTTACCGTTTCTCTGATAAAAACTTTGTGACAATGAATGAATATATCAATGACACTAACCATTACACGAATTATCAGAATGAAAAAGAGAGTTATATTGTCACGTTTAACCAGTATCTTGAATCATTAAGGTTAAATACATACGTAAGTTTGGCTCGTAATACTTACTGGGACGCCAGCAGTAATGTGAATTATTCATTATCACTTAGCCGCGATTTTGATATCGGGCCATTAAAAAACGTCTCCACTTCTCTAACATTTAGCCGAATAAACTGGGAAGAAGACAACCAGGATCAACTGTACCTAAATATTTCGATTCCCTGGGGAACTAGTAGAACATTGAGCTATGGTATGCAACGAAATCAGGATAATGAGATTTCGCATACTGCTTCGTGGTATGACTCTTCCGATCGAAATAATTCCTGGAGCGTTTCTGCTTCAGGCGACAATGATGAATTCAAAGATATGAAAGCGTCACTACGCGCCAGTTATCAGCATAATACCGAGAACGGTCGACTCTACCTCTCCGGTACATCACAGCGAGACAGTTATTATTCTCTGAATGCCAGTTGGAATGGTTCATTCACTGCGACTCGCCACGGTGCCGCTTTCCACGACTATAGCGGTAGTGCTGACTCGCGTTTTATGATCGACGCAGACGGCACTGAAGATATTCCGTTGAACAATAAACGCGCGGTAACTAATCGGTATGGCATCGGAGTTATTCCATCAGTCAGCAGTTACATAACAACATCATTAAGTGTTGATACCCGAAATCTGCCAGAAAATGTGGATATCGAAAACTCGGTTATCACCACCACCTTAACCGAGGGTGCTATTGGCTACGCCAAACTTGATACCCGCAAGGGCTACCAAATCATAGGGGTTATTCGCCTGGCAGATGGTAGTCATCCACCACTGGGGATTAGCGTAAAAGATGAAACCAGCCACAAAGAATTAGGACTGGTTGCTGATGGCGGCTTTGTATACCTCAACGGCATTCAGGATGATAACAAACTTGCTTTACGCTGGGGTGACAAATCTTGTTTTATTCAACCACCCAATAGCAGCAACTTAACCACCGGAACGGCTATTTTACCGTGTATTAGCCAAAATTAATTCAGGATGAAACTAATGCGCTACTTAAATACAAAGAATATCATTGCAGCAGGAGTATTACTCTCCTGTATGAGCAGCATTGCCTGGGGTGCCATCATCCCGGATCGTACCCGTATCATAATGAATGAGTCAGATAAAGGCGAAGCATTAAAACTTACTAATCAAAGTAAAAACCTGCCCTATCTGGCCCAAACATGGATAGAAGATACGAAAGGCAATAAATCGCGTGACTTTATTGTCACTGTTCCTCCAATGGTGCGTTTAAATCCCAGTGAGCAAATTCAAATAAGAATGATAACTCAGGAAAAAATTGCTCAACTTCCTAAAGACAGAGAAACGCTCTTCTATTTTAACGTGCGAGAAATACCGCCCAAAACAGATAAAAAAAATGTGATGCAAGTCACTATGCAGCACGCATTGAAACTATTCTGGCGGCCAAAAGCCATTGAATTAGAAGACGATGGGGTAATGACTTACGAAAAAGTTGAAATCATTCGTAGAAATGACGGTTCGATCCGCTTTAACAATAAGATGCCTTATCACGTTACGCTGGGTTATATCGGAACAAATGGGGTAACGATGTTACCACAAACGCAAAGCTTAATGGTAACCCCTTTTAGCTATGCAAATACGCAGTTTAAAAATGTTCCGTCAACTTTTCAGGTGGGTTATATCAATGACTTTGGTGGATTAAGTTTTTATGAAATAAACTGCCCTGTAGTAAATAACATTTGTAATATTTCTGTAGCCAACCGAGATCAATAATATGCGCTACTTGTTAATTGTTATTACTTTTTTTATGGGTTTTAGTTCATTACCTGCATGGGCAATGGACTGCTATGCTGAACATGAAGGTGGAAATACCGTTGTCATTGGTTACGTACCAAGAATCTCTATCCCCAGCGATGGTAAAAAAGGTGATAAAATCTGGCAAAGCAGTGAATATTTTATGAATGTTTTCTGTAATAATGCACTACCAGGCCCATCTCCAGGAGAAGAATACCCATCTGCATGGGCAAATATAATGATGTTGTTAGCATCAGGTCAAGACTTTTATAATCAAAACTCTTATACTTTCGGTGTAACTTATAATGGGGTTGATTATGATTCTACATCTCCACTACCTATTGCAGCACCTGTATGTATTGATATAAAAGGAGCCGGAACCTTCGGGAATGGCTACAAAAAGCCCGCAGTCTGTAGTGGCGGTCCTGAACCGCAATTATCAGTAACTTTTCCAGTACGAGTGCAGCTATATATTAAGCTAGCTAAAAATGCCAATAAAGTAAATAAAAAACTTGTATTACCTGACGAATATATAGCACTTGAATTTAAAGGTATGAGCGGAGCAGGTGCTATAGAAGTAGATAAAAATCTGACCTTCAGGATTCGCGAATTAAATAACATTCATGTCCTTGACTGCTTTGTTAATGTTGATCTGGAACCAGCTGATGGCGTTGTCGACTTTGGTAAAATAAATTCCCGAACAATTAAAAATACCAGCGTGAGTGAGACGTTTAGCGTAGTCATGACCAAAGATCCGGGTGCGGCCTGTACTGAGCAGTTTAATATTTTAGGGAGTTTTTTCACTACGGATATTTTGAGTGATTATAGCCATCTGGATATAGGTAATGGTCTGCTATTGAAGATATTTCATAACGATGGAACAGCAACGGAATTTAACCGCTTCTCACAATTTGCTTCTTTTTCATCGTCTAGTGCGCCTTCGGTCACCGCA	C	ALT:52/44;REF:52/7	feature_ablation	HIGH	HOACIC_00548&yqiH&yqiI	NA	n.534831_538308del	NA	NA
Patient_5	MB14773	MB17570	MB14773_chromosome	YES	732207	INDEL	T	TC	ALT:96/45;REF:96/29	frameshift_variant	HIGH	hyp	NA	c.21dupG	p.Lys8fs	Putative ATP/GTP-binding protein
Patient_5	MB14773	MB17570	MB14773_chromosome	YES	783535	INDEL	G	GC	ALT:115/67;REF:115/33	frameshift_variant	HIGH	tsaC	NA	c.512dupG	p.Val172fs	L-threonylcarbamoyladenylate synthase type 1 TsaC
Patient_5	MB14773	MB17570	MB14773_chromosome	YES	887809	SNP	G	A	ALT:122/119;REF:122/2	missense_variant	MODERATE	envZ	YES	c.692C>T	p.Ala231Val	two-component system sensor histidine kinase EnvZ
Patient_5	MB14773	MB17570	MB14773_chromosome	YES	1226080	INDEL	ATAAAAGTGGGTGATGCTGCCAACTTACTGATTTAGTGTATGATGGTGTTTTTGAGGTGCTCCAGTGGCTTCTGTTTCTATCAGCTGTCCCTCCTGTTCAGCTACTGACGGGGTGGTGCGTAACGGCAAAAGCACCGCCGGACATCAGCGCTATCTCTGCTCTCACTGCCGTAAAACATGGCAACTGCAGTTCACTTACACCGCTTCTCAACCCGGTACGCACCAGAAAATCATTGATATGGCCATGAATGGCGTTGGATGCCGGGCAACCGCCCGCATTATGGGCGTTGGCCTCAACACGATTTTCCGCCATTTAAAAAACTCAGGCCGCAGTCGGTAACCTCGCGCATACAGCCGGGCAGTGACGTCATCGTCTGCGCGGAAATGGACGAACAGTGGGGATACGTCGGGGCTAAATCGCGCCAGCGCTGGCTGTTTTACGCGTATGACAGGCTCCGGAAGACGGTTGTTGCGCACGTATTCGGTGAACGCACTCTGGCCACACTGGAGCGTCTTCTAAGCCTGCTGTCGGCCTTTGAGGTCGTGGTATGGATGACGGATGGCTGGCCGCTGTATGAATCCCGCCTGAAGGGAAAGCTGCACGTAATCAGCAAGCGATATACGCAGCGAATTGAGCGGCATAACCTGAATCTGAGACAACATCTGGCAAGGCTGGGACGGAAGTCACTGTCGTTCTCAAAATCGGTGGAGCTGCATGACAAGGTCATCGGGCATTATCTGAACATAAAACACTATCAGTAAGTTGGAGTCATTACC	A	ALT:70/53;REF:70/13	feature_ablation	HIGH	HOACIC_01252&insB	NA	NA	NA	hypothetical protein
Patient_5	MB14773	MB17570	MB14773_chromosome	YES	2751873	INDEL	A	AC	ALT:51/28;REF:51/14	frameshift_variant	HIGH	hyp	NA	c.91_92insG	p.Ile31fs	hypothetical protein
Patient_5	MB14773	MB17570	MB14773_chromosome	YES	3030184	SNP	C	A	ALT:63/58;REF:63/2	missense_variant	MODERATE	rimO	NA	c.841G>T	p.Val281Leu	30S ribosomal protein S12 methylthiotransferase RimO
Patient_5	MB14773	MB17570	MB14773_chromosome	YES	3486593	INDEL	CG	C	ALT:54/49;REF:54/3	frameshift_variant	HIGH	hyp	NA	c.316delG	p.Glu106fs	NAAT family transporter
Patient_5	MB14773	MB17570	MB14773_chromosome	YES	3835024	INDEL	GA	G	ALT:53/50;REF:53/1	frameshift_variant	HIGH	uidC	NA	c.1116delT	p.Leu373fs	glucuronide uptake porin UidC
Patient_6	OONT121	MB17512	OONT121_chromosome	YES	807491	SNP	G	C	ALT:133/130;REF:133/1	missense_variant	MODERATE	rpsJ	NA	c.169C>G	p.Leu57Val	30S ribosomal protein S10
Patient_6	OONT121	MB17512	OONT121_chromosome	YES	1029233	SNP	C	A	ALT:221/215;REF:221/2	missense_variant	MODERATE	yhjG	NA	c.1531G>T	p.Gly511Cys	AsmA family protein YhjG
Patient_6	OONT121	MB17512	OONT121_chromosome	YES	2392985	SNP	T	A	ALT:168/162;REF:168/2	intergenic_region	MODIFIER	NA	NA	n.2392985T>A	NA	NA
Patient_6	OONT121	MB17512	OONT121_chromosome	YES	3337631	INDEL	AC	A	ALT:70/27;REF:70/24	intergenic_region	MODIFIER	NA	NA	n.3337632delC	NA	NA
Patient_6	OONT121	MB17512	OONT121_chromosome	YES	3806825	INDEL	G	GT	ALT:131/60;REF:131/57	frameshift_variant	HIGH	hyp	NA	c.287dupT	p.Tyr97fs	Putative efflux pump protein
Patient_6	OONT121	MB17512	OONT121_chromosome	YES	3840856	SNP	G	A	ALT:102/101;REF:102/0	missense_variant	MODERATE	pykF	NA	c.664G>A	p.Glu222Lys	pyruvate kinase PykF
Patient_6	OONT121	MB17512	OONT121_chromosome	YES	4273170	INDEL	C	CCGTTACTTTATTCGTACCCCTTATAATGGGGTGTTAGCCAGCCAGACCCGGCATGATTACTTCCCCCAGTCGTCCATGATCCGGGGGGCGACGTCACCGGGTCTGGTGGGGCGCTGGTAACCGCTAATAGGGGGCAGGTCAGGCACTTTTGCCGGGCACTGTTGTAACGTGGATGCCGGTACCTGCTCCCCGTGGTTATCTGGTTAACCCATATACAAGGGAGACAGAATGACCGAATCCAGCGATTACGAATCCGTCCAGGTCTTTATCGGCGTTGATGTCGGTAAAGATACGCATCACGCTGTTGCCATTAATCGTTCAGGTAAACGCCTGTTCGATAAAGCATTACCCAACGACGAAAACAAACTCAGGTCGCTAATATCTGACCTGAAACAACATGGTCAGATACTGCTGGTTGTTGATCAGCCAGCTACCATCGGTGCGTTACCTGTCGCCGTTGCCCGCTCAGAAGGAGTCCTTGTCGGATACCTCCCTGGACTGGCCATGCGCCGCATAGCCGACTTACACGCCGGTGAAGCTAAAACTGATGCTCGTGACGCTGCCATCATTGCCGAAGCTGCCCGTACCCTGCCTCACGCGCTACGCACGCTGAAACTGGCTGACGAGCAAATCGCCGAACTCTCCATGCTCTGCGGCTTCGATGATGATCTTGCCGCACAGACAACGCAGGCCAGCAACCGTATCCGCGGCCTTCTGACCCAGATACATCCGGCACTGGAGCGCGTTCTTGGTCTGAGACTCGATCACCCGGCGGTACTCGATCTTCTCCAGCGATATCCCTCACCAGAAAAACTCGCTTCGCTGGGTGAGAAAGAGCTGGCAGCCCAGCTCTGCAAACTTGCGCCTCGTCTGGGTAAACGCCTTGCAGCAGACATAGCTCAGGCACTGGCCGAACAAACCGTCGTCGTCTCCGGCACGAATGCCGCTGCCGTAGTACTGCCACGTCTGGCACTCCAGCTCATCACGCTGCGTAAGCAAAGAGACGAGGTGGCGCTTGAGGTAGAACAGCGAGTTCTTGCTCACCCTCTTTACCCGGTCCTGACCAGTATGCCCGGAGTCGGTGTCAGGACCGCAGCCAGACTCCTCACCGAGGTCGCCTGCCGCGCCTTCGCCTCTGCCGCACATCTCGCTGCTTGACGTGCTGGCCTTGCGCCGGTAACTCGGCGATCCGGCTCGTCAATACGCGGTGAGCATCCCTCGCGACGGGTAATAAAGCTCTCAAACGGGCGTTGTTCCTGTCGGCCTTCGCCGCGCTCAGGGATCCGATCTCCAGGGCTTACTACACCCGCAAAATGAGTCAGGGAAAACGACACAATCAGGCGCTTATCGCCCTGGCGAGACGACGCTGCGACGTTCTGTTCGCCATGATGCGCGACGGGACTTTTTATACCCCGCAGGCGTCATAACATGCTTGACAACTTAATAGGGGCA	ALT:117/67;REF:117/47	intragenic_variant	MODIFIER	NA	NA	n.4273170_4273171insCGTTACTTTATTCGTACCCCTTATAATGGGGTGTTAGCCAGCCAGACCCGGCATGATTACTTCCCCCAGTCGTCCATGATCCGGGGGGCGACGTCACCGGGTCTGGTGGGGCGCTGGTAACCGCTAATAGGGGGCAGGTCAGGCACTTTTGCCGGGCACTGTTGTAACGTGGATGCCGGTACCTGCTCCCCGTGGTTATCTGGTTAACCCATATACAAGGGAGACAGAATGACCGAATCCAGCGATTACGAATCCGTCCAGGTCTTTATCGGCGTTGATGTCGGTAAAGATACGCATCACGCTGTTGCCATTAATCGTTCAGGTAAACGCCTGTTCGATAAAGCATTACCCAACGACGAAAACAAACTCAGGTCGCTAATATCTGACCTGAAACAACATGGTCAGATACTGCTGGTTGTTGATCAGCCAGCTACCATCGGTGCGTTACCTGTCGCCGTTGCCCGCTCAGAAGGAGTCCTTGTCGGATACCTCCCTGGACTGGCCATGCGCCGCATAGCCGACTTACACGCCGGTGAAGCTAAAACTGATGCTCGTGACGCTGCCATCATTGCCGAAGCTGCCCGTACCCTGCCTCACGCGCTACGCACGCTGAAACTGGCTGACGAGCAAATCGCCGAACTCTCCATGCTCTGCGGCTTCGATGATGATCTTGCCGCACAGACAACGCAGGCCAGCAACCGTATCCGCGGCCTTCTGACCCAGATACATCCGGCACTGGAGCGCGTTCTTGGTCTGAGACTCGATCACCCGGCGGTACTCGATCTTCTCCAGCGATATCCCTCACCAGAAAAACTCGCTTCGCTGGGTGAGAAAGAGCTGGCAGCCCAGCTCTGCAAACTTGCGCCTCGTCTGGGTAAACGCCTTGCAGCAGACATAGCTCAGGCACTGGCCGAACAAACCGTCGTCGTCTCCGGCACGAATGCCGCTGCCGTAGTACTGCCACGTCTGGCACTCCAGCTCATCACGCTGCGTAAGCAAAGAGACGAGGTGGCGCTTGAGGTAGAACAGCGAGTTCTTGCTCACCCTCTTTACCCGGTCCTGACCAGTATGCCCGGAGTCGGTGTCAGGACCGCAGCCAGACTCCTCACCGAGGTCGCCTGCCGCGCCTTCGCCTCTGCCGCACATCTCGCTGCTTGACGTGCTGGCCTTGCGCCGGTAACTCGGCGATCCGGCTCGTCAATACGCGGTGAGCATCCCTCGCGACGGGTAATAAAGCTCTCAAACGGGCGTTGTTCCTGTCGGCCTTCGCCGCGCTCAGGGATCCGATCTCCAGGGCTTACTACACCCGCAAAATGAGTCAGGGAAAACGACACAATCAGGCGCTTATCGCCCTGGCGAGACGACGCTGCGACGTTCTGTTCGCCATGATGCGCGACGGGACTTTTTATACCCCGCAGGCGTCATAACATGCTTGACAACTTAATAGGGGCA	NA	NA
Patient_7	MB17626	MB18359	MB17626_chromosome	YES	1125839	SNP	T	A	ALT:80/78;REF:80/0	missense_variant	MODERATE	rpoS	NA	c.308T>A	p.Val103Glu	RNA polymerase sigma factor RpoS
Patient_7	MB17626	MB18359	MB17626_chromosome	YES	1539681	INDEL	CATCTGAACCGCCCCGGGAATCCTGGAGACTAAACTTCCTGAGAAAGAGGTAAACAGGATGACTAAAAATACTCGTTTTTCCCCCGAAGTCCGTCAACGGGCAGTCCGTATGGTTCTGGAAAGTCAGAGCGAATATGACTCACAATGGGCGACAATTTGTTCCATTGCTCCAAAGATTGGCTGTACGCCGGAGACTCTGCGTGTCTGGGTTCGCCAGCATGAGCGGGATACCGGGGGCGGTGATGGAGGGCTCACCACCGCTGAACGTCAGCGTCTGAAAGAGCTGGAACGTGAAAATCGTGAACTGCGCCGCAGTAACGATATCCTTCGCCAGGCTTCCGCTTATTTTGCGAAGGCGGAGTTCGACCGCCTCTGGAAAAAATGATGCCACTGCTGGATAAGCTGCGTGAGCAGTACGGGGTCGGACCGCTATGCAGCGAACTGCATATTGCCCCGTCAACGTATTACCACTGTCAGCAACAGCGACATCATCCGGATAAACGCAGTGCCCGTGCGCAGCGCGATGACTGGCTGAAGAAAGAGATACAGCGCGTATACGATGAAAATCACAAGGTATACGGTGTGCGTAAAGTCTGGCGTCAGTTGTTACGGGAAGGTATCAGAGTGGCCAGATGCACTGTGGCACGTCTCATGGCGGTTATGGGACTTGCCGGTGTTCTCCGGGGTAAAAAGGTCCGTACGACCATCAGCCGGAAAGCCGTTGCCGCAGGCGACCGCGTAAACCGTCAGTTCGTGGCAGAACGACCTGACCAGCTGTGGGTGGCTGATTTTACTTACGTCAGCACATGGCGGGGCTTCGTCTATGTGGCGTTCATCATTGATGTGTTTGCCGGATACATCGTGGGGTGGCGGGTCTCATCGTCCATGGAAACGACATTCGTGCTGGATGCACTGGAGCAGGCGTTATGGGCCCGTCGACCGTCCGGCACGGTCCATCACAGTGATAAAGGTTCTCAGTATGTATCGCTGGCCTACACACAGCGGCTTAAGGAAGCCGGATTACTGGCATCAACAGGAAGTACAGGCGACTCGTATGACAACGCGATGGCGGAGAGCATCAATGGTCTTTACAAAGCGGAGGTAATACACCGTAAGAGCTGGAAAAACCGTGCAGAAGTGGAACTGGCCACACTCACGTGGGTGGACTGGTATAACAATCGACGATTGCTGGAAAGGCTGGGCCATACTCCTCCGGCAGAAGCAGAAAAAGCTTATTATGCTTCCATCGGAAACGATGATCTGGCAGCCTGAGTTCACAGATAAAACACTCTCCAGGAAACCCGGGGCGGTTCA	C	ALT:80/65;REF:80/6	feature_ablation	HIGH	hyp	NA	NA	NA	hypothetical protein
Patient_7	MB17626	MB18359	MB17626_chromosome	YES	2073617	INDEL	T	TTTTGTGCACAGAAAACCCCCAGCTAGGCTGGGGGTTCCGGAAAGCTTTCAGCTTTAAGCCAGTTATTAAAACCCCTTTTGATTTGTTAAAACACCTTGCGGTCTGGCAACTGCAAGTGTCAAACAAGAAATCAAAAGGGGGTCCCAATGGGGAACGAAAAGAGCTTAGCGCACACCCGATGGAACTGTAAATATCACATAGTTTTTGCGCCAAAATACCGAAGACAGGTGTTCTACAGAGAGAAGCGTAGAGCAATAGGCAGTATTTTGAGAAAGCTGTGTGAGTGGAAAAGTGTACGGATTCTGGAAGCTGAATGCTGTGCAGATCATATCCATATGCTTGTGGAGATCCCGCCCAAAATGAGCGTATCCGGCTTTATGGGATATCTGAAAGGGAAAAGCAGTCTGATGCTTTACGAGCAGTTTGGTGATTTGAAATTCAAATACAGGAACAGGGAGTTCTGGTGCAGAGGGTACTACGTCGATACGGTGGGTAAGAACACGGCGAAGATACAGGATTACATAAAGCACCAGCTTGAAGAGGATAAAATGGGAGAGCAGTTATCGATTCCCTATCCGGGCAGCCCGTTTACGGGCCGTAAGTAACGAAGTTGGATGCAAATGTCAGATCGTGTGCGCCTGTTAGGGCGCGGCTGGTAAGAGAGCCTTATAGGCGCATTTGAAAAACCTCCGGCTATGCCGGAGGATATTTA	ALT:81/50;REF:81/15	intergenic_region	MODIFIER	NA	NA	n.2073617_2073618insTTTGTGCACAGAAAACCCCCAGCTAGGCTGGGGGTTCCGGAAAGCTTTCAGCTTTAAGCCAGTTATTAAAACCCCTTTTGATTTGTTAAAACACCTTGCGGTCTGGCAACTGCAAGTGTCAAACAAGAAATCAAAAGGGGGTCCCAATGGGGAACGAAAAGAGCTTAGCGCACACCCGATGGAACTGTAAATATCACATAGTTTTTGCGCCAAAATACCGAAGACAGGTGTTCTACAGAGAGAAGCGTAGAGCAATAGGCAGTATTTTGAGAAAGCTGTGTGAGTGGAAAAGTGTACGGATTCTGGAAGCTGAATGCTGTGCAGATCATATCCATATGCTTGTGGAGATCCCGCCCAAAATGAGCGTATCCGGCTTTATGGGATATCTGAAAGGGAAAAGCAGTCTGATGCTTTACGAGCAGTTTGGTGATTTGAAATTCAAATACAGGAACAGGGAGTTCTGGTGCAGAGGGTACTACGTCGATACGGTGGGTAAGAACACGGCGAAGATACAGGATTACATAAAGCACCAGCTTGAAGAGGATAAAATGGGAGAGCAGTTATCGATTCCCTATCCGGGCAGCCCGTTTACGGGCCGTAAGTAACGAAGTTGGATGCAAATGTCAGATCGTGTGCGCCTGTTAGGGCGCGGCTGGTAAGAGAGCCTTATAGGCGCATTTGAAAAACCTCCGGCTATGCCGGAGGATATTTA	NA	NA
Patient_7	MB17626	MB18359	MB17626_chromosome	YES	4359444	SNP	G	A	ALT:100/96;REF:100/2	missense_variant	MODERATE	fecC	NA	c.732G>A	p.Met244Ile	iron-dicitrate ABC transporter permease FecC
Patient_7	MB17626	MB18359	MB17626_chromosome	YES	4927331	SNP	T	C	ALT:112/109;REF:112/0	missense_variant	MODERATE	hyp	NA	c.146A>G	p.Gln49Arg	IS3 family transposase ORF A
Patient_7	MB17626	MB18359	MB17626_chromosome	YES	4927426	SNP	G	A	ALT:111/109;REF:111/1	synonymous_variant	LOW	hyp	NA	c.51C>T	p.Ala17Ala	IS3 family transposase ORF A
Patient_7	MB17626	MB18359	MB17626_chromosome	YES	4927452	SNP	T	G	ALT:111/106;REF:111/2	missense_variant	MODERATE	hyp	NA	c.25A>C	p.Ile9Leu	IS3 family transposase ORF A
Patient_7	MB17626	MB18359	pMB17626_2	No	12108	INDEL	T	TTTTGTGCACAGAAAACCCCCAGCTAGGCTGGGGGTTCCGGAAAGCTTTCAGCTTTAAGCCAGTTATTAAAACCCCTTTTGATTTGTTAAAACACCTTGCGGTCTGGCAACTGCAAGTGTCAAACAAGAAATCAAAAGGGGGTCCCAATGGGGAACGAAAAGAGCTTAGCGCACACCCGATGGAACTGTAAATATCACATAGTTTTTGCGCCAAAATACCGAAGACAGGTGTTCTACAGAGAGAAGCGTAGAGCAATAGGCAGTATTTTGAGAAAGCTGTGTGAGTGGAAAAGTGTACGGATTCTGGAAGCTGAATGCTGTGCAGATCATATCCATATGCTTGTGGAGATCCCGCCCAAAATGAGCGTATCCGGCTTTATGGGATATCTGAAAGGGAAAAGCAGTCTGATGCTTTACGAGCAGTTTGGTGATTTGAAATTCAAATACAGGAACAGGGAGTTCTGGTGCAGAGGGTACTACGTCGATACGGTGGGTAAGAACACGGCGAAGATACAGGATTACATAAAGCACCAGCTTGAAGAGGATAAAATGGGAGAGCAGTTATCGATTCCCTATCCGGGCAGCCCGTTTACGGGCCGTAAGTAACGAAGTTGGATGCAAATGTCAGATCGTGTGCGCCTGTTAGGGCGCGGCTGGTAAGAGAGCCTTATAGGCGCATTTGAAAAACCTCCGGCTATGCCGGAGGATATTTA	ALT:98/56;REF:98/25	intergenic_region	MODIFIER	NA	NA	n.12108_12109insTTTGTGCACAGAAAACCCCCAGCTAGGCTGGGGGTTCCGGAAAGCTTTCAGCTTTAAGCCAGTTATTAAAACCCCTTTTGATTTGTTAAAACACCTTGCGGTCTGGCAACTGCAAGTGTCAAACAAGAAATCAAAAGGGGGTCCCAATGGGGAACGAAAAGAGCTTAGCGCACACCCGATGGAACTGTAAATATCACATAGTTTTTGCGCCAAAATACCGAAGACAGGTGTTCTACAGAGAGAAGCGTAGAGCAATAGGCAGTATTTTGAGAAAGCTGTGTGAGTGGAAAAGTGTACGGATTCTGGAAGCTGAATGCTGTGCAGATCATATCCATATGCTTGTGGAGATCCCGCCCAAAATGAGCGTATCCGGCTTTATGGGATATCTGAAAGGGAAAAGCAGTCTGATGCTTTACGAGCAGTTTGGTGATTTGAAATTCAAATACAGGAACAGGGAGTTCTGGTGCAGAGGGTACTACGTCGATACGGTGGGTAAGAACACGGCGAAGATACAGGATTACATAAAGCACCAGCTTGAAGAGGATAAAATGGGAGAGCAGTTATCGATTCCCTATCCGGGCAGCCCGTTTACGGGCCGTAAGTAACGAAGTTGGATGCAAATGTCAGATCGTGTGCGCCTGTTAGGGCGCGGCTGGTAAGAGAGCCTTATAGGCGCATTTGAAAAACCTCCGGCTATGCCGGAGGATATTTA	NA	NA
